# A joint transcriptome-wide association study across multiple tissues identifies new candidate susceptibility genes for breast cancer

**DOI:** 10.1101/2022.09.30.22280575

**Authors:** Guimin Gao, Peter N. Fiorica, Julian McClellan, Alvaro Barbeira, James L. Li, Olufunmilayo I. Olopade, Hae Kyung Im, Dezheng Huo

**Affiliations:** Department of Public Health Sciences, University of Chicago, IL, 60637, USA; Section of Genetic Medicine, Department of Medicine, University of Chicago, IL, 60637, USA; Section of Hematology & Oncology, Department of Medicine, University of Chicago, IL, 60637, USA

## Abstract

Genome-wide association studies (GWAS) have identified more than 200 genomic loci for breast cancer risk, but specific causal genes in most of these loci have not been identified. In fact, transcriptome-wide association studies (TWAS) of breast cancer performed using gene expression prediction models trained in breast tissue have yet to clearly identify most target genes. To identify novel candidate genes, we performed a joint TWAS analysis that combined TWAS signals from multiple tissues. We used expression prediction models trained in 47 tissues from the Genotype-Tissue Expression data using a multivariate adaptive shrinkage method along with association summary statistics from the Breast Cancer Association Consortium and UK Biobank data. We identified 380 genes at 129 genomic loci to be significantly associated with breast cancer at the Bonferroni threshold (p < 2.36 × 10^−6^). Of them, 29 genes were located in 11 novel regions that were at least 1Mb away from published GWAS hits. The rest of TWAS-significant genes were located in 118 known genomic loci from previous GWAS of breast cancer. After conditioning on previous GWAS index variants, we found that 22 genes located in known GWAS loci remained statistically significant. Our study maps potential target genes in more than half of known GWAS loci and discovers multiple new loci, providing new insights into breast cancer genetics.

## Supplemental Tables and Figures for "A joint transcriptome-wide association study across multiple tissues identifies new candidate susceptibility genes for breast cancer" (part 1 of 2)

### Sheet: TableS1
Supplementary Table S1. The 380 genes identified by joint TWAS
Loci*	Cytoband	Gene symbol	Ensembl Gene ID	Chromosome:Position (hg38)	Gene type	ACAT joint P-value	Breast P- value	Conditional ACAT P- value †	Conditional breast P- value †	Distance from closest SNP(kb)	Closest Index SNP	Max RCP	Tissue of Max RCP	RCP of breast	PIP	In credible set	Reported in previous TWAS	First author of previous TWAS	PMID of previous TWAS	Implicated in prevous GWAS	First author of previous GWAS	PMID of previous GWAS
1p36.22	1p36.22	CENPS	ENSG00000175279.21	chr1:10,430,433-10,442,808	protein_coding	2.41e-10	3.27641e-09	1	0.672799	60.743	rs10864459	0.006	Vagina	0	0.265	Yes	No			No
1p36.22	1p36.22	CORT	ENSG00000241563.3	chr1:10,450,031-10,451,998	protein_coding	4.94e-10	2.23592e-07	1	0.202623	51.65	rs10864459	0.045	Artery_Aorta	0.002	0.342	Yes	No			No
1p36.22	1p36.22	DFFA	ENSG00000160049.11	chr1:10,456,522-10,472,529	protein_coding	4.17e-09	1.30357e-10	1	0.271701	31.026	rs10864459	0.037	Adipose_Visceral_Omentum	0.03	0.715	Yes	No			No
1p36.22	1p36.22	PEX14	ENSG00000142655.12	chr1:10,472,288-10,630,758	protein_coding	7.45e-16	2.64986e-10	.339	0.80738	0	rs10864459	0.707	Muscle_Skeletal	0.002	0.288	Yes	No			Yes	Michailidou K, Garcia-Closas M, Couch FJ	23535729, 23535733, 27117709
1p36.13	1p36.13	KLHDC7A	ENSG00000179023.8	chr1:18,480,930-18,485,974	protein_coding	1.51e-15	5.18582e-13	1	0.402514	0.137	rs2992756	1	Liver, Pituitary, Prostate	0.038	1	Yes	Yes	Wu L	29915430	Yes	Michailidou K	29059683
1p34.1	1p34.1	TOE1	ENSG00000132773.11	chr1:45,340,052-45,343,973	protein_coding	8.60e-07		.0583		213.709	rs3790585	0.031	Thyroid	0.001	0.000248	No	No			No
1p34.1	1p34.1	TESK2	ENSG00000070759.16	chr1:45,343,883-45,491,163	protein_coding	7.90e-07	0.00302769	1	0.602977	66.518	rs3790585	0.035	Brain_Cortex	0.006	0.00225	No	No			No
1p34.1	1p34.1	MMACHC	ENSG00000132763.14	chr1:45,500,300-45,513,382	protein_coding	2.27e-06	1.8984e-05	.609	0.0901659	44.302	rs3790585	0.049	Breast_Mammary_Tissue	0.049	0.0423	Yes	No			No
1p34.1	1p34.1	AKR1A1	ENSG00000117448.13	chr1:45,550,543-45,570,049	protein_coding	7.03e-07		1		0	rs3790585	0.029	Muscle_Skeletal	0.003	0.00383	No	No			No
1p34.1	1p34.1	NASP	ENSG00000132780.16	chr1:45,583,846-45,618,904	protein_coding	6.18e-07	6.75584e-07	.0591	0.917622	26.162	rs3790585	0.02	Thyroid	0.013			No			No
1p34.1-1p33	1p34.1	PIK3R3	ENSG00000117461.14	chr1:46,040,140-46,133,036	protein_coding	7.22e-08	4.16118e-08	1	0.890835	2.209	rs1707302	0.8	Artery_Tibial	0.062	0.848	Yes	No			Yes	Michailidou K	29059683
1p32.3	1p32.3	FAF1	ENSG00000185104.19	chr1:50,437,028-50,960,267	protein_coding	3.24e-09				41.162	rs56168262	0.168	Skin_Sun_Exposed_Lower_leg	0.002	0.00369	No	No			No
1p32.3	1p32.3	CDKN2C	ENSG00000123080.10	chr1:50,960,745-50,974,634	protein_coding	7.66e-10				26.792	rs56168262	0.236	Esophagus_Gastroesophageal_Junction	0.003	0.000361	No	No			No
1p13.3	1p13.3	GSTM4	ENSG00000168765.16	chr1:109,656,099-109,674,836	protein_coding	2.71e-07	1.26513e-05	1	0.933777	5.444	rs5776993	0.994	Breast_Mammary_Tissue, Prostate	0.994	0.146	Yes	No			No
1p13.3	1p13.3	GSTM2	ENSG00000213366.12	chr1:109,668,022-109,709,551	protein_coding	2.85e-08	8.62705e-07	1	0.436911	0	rs5776993	0.994	Breast_Mammary_Tissue	0.994	0.2	Yes	Yes	Ferreira M	30988301	No
1p13.3	1p13.3	GSTM1	ENSG00000134184.12	chr1:109,687,814-109,709,039	protein_coding	2.28e-09	6.78613e-09	.999	0.0113622	7.534	rs5776993	0.995	Breast_Mammary_Tissue	0.995	0.495	Yes	No			No
1p13.2	1p13.2	MAGI3	ENSG00000081026.18	chr1:113,390,515-113,685,923	protein_coding	1.69e-06	0.0561002	1	0.961825	0	rs1230666	0.71	Esophagus_Gastroesophageal_Junction	0	0.000272	No	No			No
1p13.2	1p13.2	PHTF1	ENSG00000116793.15	chr1:113,696,831-113,759,489	protein_coding	5.03e-07	1.63393e-06	.243	0.794926	66.043	rs1230666	0.116	Ovary	0.003	0.0142	No	No			No
1p13.2	1p13.2	DCLRE1B	ENSG00000118655.4	chr1:113,905,213-113,914,086	protein_coding	3.67e-10	2.34627e-08	1	0.890742	0	rs11552449	0.949	Breast_Mammary_Tissue	0.949	0.986	Yes	No			Yes	Michailidou K	23535729
1p12, L1	1p12	TENT5C	ENSG00000183508.4	chr1:117,606,048-117,628,389	protein_coding	1.84e-07		.0724		59.227	rs7529522	0.032	Colon_Sigmoid	0.004	0.000449	No	No			No
1p12, L2	1p12	ZNF697	ENSG00000143067.4	chr1:119,619,377-119,648,266	protein_coding	1.45e-07	0.00224177	1	0.99999	246.355	rs35273427	0	Adipose_Subcutaneous, Adipose_Visceral_Omentum, Adrenal_Gland, Artery_Aorta, Artery_Coronary, Artery_Tibial, Brain_Amygdala, Brain_Anterior_cingulate_cortex_BA24, Brain_Caudate_basal_ganglia, Brain_Cerebellar_Hemisphere, Brain_Cerebellum, Brain_Cortex, Brain_Frontal_Cortex_BA9, Brain_Hippocampus, Brain_Hypothalamus, Brain_Nucleus_accumbens_basal_ganglia, Brain_Putamen_basal_ganglia, Brain_Spinal_cord_cervical_c-1, Brain_Substantia_nigra, Breast_Mammary_Tissue, Cells_Cultured_fibroblasts, Cells_EBV-transformed_lymphocytes, Colon_Sigmoid, Colon_Transverse, Esophagus_Gastroesophageal_Junction, Esophagus_Mucosa, Esophagus_Muscularis, Heart_Atrial_Appendage, Heart_Left_Ventricle, Kidney_Cortex, Liver, Lung, Minor_Salivary_Gland, Muscle_Skeletal, Nerve_Tibial, Ovary, Pancreas, Pituitary, Prostate, Skin_Not_Sun_Exposed_Suprapubic, Skin_Sun_Exposed_Lower_leg, Small_Intestine_Terminal_Ileum, Spleen, Stomach, Testis, Thyroid, Uterus, Vagina, Whole_Blood	0	0.00171	No	No			No
1p11.2	1p11.2	NBPF26	ENSG00000273136.6	chr1:120,723,949-120,842,110	protein_coding	2.71e-14	2.0559e-06	1	0.99999	280.367	rs369304377	0	Adipose_Subcutaneous, Adipose_Visceral_Omentum, Adrenal_Gland, Artery_Aorta, Artery_Coronary, Artery_Tibial, Brain_Amygdala, Brain_Anterior_cingulate_cortex_BA24, Brain_Caudate_basal_ganglia, Brain_Cerebellar_Hemisphere, Brain_Cerebellum, Brain_Cortex, Brain_Frontal_Cortex_BA9, Brain_Hippocampus, Brain_Hypothalamus, Brain_Nucleus_accumbens_basal_ganglia, Brain_Putamen_basal_ganglia, Brain_Spinal_cord_cervical_c-1, Brain_Substantia_nigra, Breast_Mammary_Tissue, Cells_Cultured_fibroblasts, Cells_EBV-transformed_lymphocytes, Colon_Sigmoid, Colon_Transverse, Esophagus_Gastroesophageal_Junction, Esophagus_Mucosa, Esophagus_Muscularis, Heart_Atrial_Appendage, Heart_Left_Ventricle, Kidney_Cortex, Liver, Lung, Minor_Salivary_Gland, Muscle_Skeletal, Nerve_Tibial, Ovary, Pancreas, Pituitary, Prostate, Skin_Not_Sun_Exposed_Suprapubic, Skin_Sun_Exposed_Lower_leg, Small_Intestine_Terminal_Ileum, Spleen, Stomach, Testis, Thyroid, Uterus, Vagina, Whole_Blood	0	0.000103	No	No			No
1p11.2	1p11.2	PPIAL4A	ENSG00000263353.3	chr1:120,889,771-120,890,530	protein_coding	4.02e-11		1		231.443	rs369304377		NA		0.000276	No	No			No
1p11.2	1p11.2	LINC00623	ENSG00000226067.6	chr1:120,913,184-121,009,291	lncRNA	1.33e-16	7.68327e-05	1	0.99999	112.557	rs369304377	0	Adipose_Subcutaneous, Adipose_Visceral_Omentum, Adrenal_Gland, Artery_Aorta, Artery_Coronary, Artery_Tibial, Brain_Amygdala, Brain_Anterior_cingulate_cortex_BA24, Brain_Caudate_basal_ganglia, Brain_Cerebellar_Hemisphere, Brain_Cerebellum, Brain_Cortex, Brain_Frontal_Cortex_BA9, Brain_Hippocampus, Brain_Hypothalamus, Brain_Nucleus_accumbens_basal_ganglia, Brain_Putamen_basal_ganglia, Brain_Spinal_cord_cervical_c-1, Brain_Substantia_nigra, Breast_Mammary_Tissue, Cells_Cultured_fibroblasts, Cells_EBV-transformed_lymphocytes, Colon_Sigmoid, Colon_Transverse, Esophagus_Gastroesophageal_Junction, Esophagus_Mucosa, Esophagus_Muscularis, Heart_Atrial_Appendage, Heart_Left_Ventricle, Kidney_Cortex, Liver, Lung, Minor_Salivary_Gland, Muscle_Skeletal, Nerve_Tibial, Ovary, Pancreas, Pituitary, Prostate, Skin_Not_Sun_Exposed_Suprapubic, Skin_Sun_Exposed_Lower_leg, Small_Intestine_Terminal_Ileum, Spleen, Stomach, Testis, Thyroid, Uterus, Vagina, Whole_Blood	0	0.000217	No	No			No
1p11.2	1p11.2	FCGR1B	ENSG00000198019.12	chr1:121,087,345-121,097,161	protein_coding	8.79e-17	2.71059e-05	1	0.99999	25.538	rs369304377	0.003	Brain_Spinal_cord_cervical_c-1	0	0.0483	No	No			No
1p11.2	1p11.2	FAM72B	ENSG00000188610.12	chr1:121,167,646-121,185,539	protein_coding	1.87e-18	6.26979e-27	1	0.99999	45.798	rs369304377	0.248	Ovary	0	0.917	Yes	Yes	Wu L	29915430	No
1p11.2	1p11.2	SRGAP2C	ENSG00000171943.11	chr1:121,184,811-121,392,874	protein_coding	1.08e-19	5.9093e-18	1	0.99999	62.962	rs369304377	0.001	Brain_Putamen_basal_ganglia, Brain_Spinal_cord_cervical_c-1	0			No			No
1p11.2	1p11.2	LINC02798	ENSG00000227082.1	chr1:121,396,754-121,463,508	lncRNA	1.41e-16	1.06682e-12	1	0.99999	75.686	rs11249433	0.03	Liver	0	0.000249	No	No			No
1p11.2	1p11.2	RP11-344P13.4	ENSG00000228826.2	chr1:121,494,329-121,511,588	lncRNA	9.96e-09		.0104		28.432	rs11249433		NA		0.000126	No	No			No
1p11.2	1p11.2	RP11-344P13.6	ENSG00000272583.1	chr1:121,518,366-121,518,829	lncRNA	<1.0e-19		1		19.986	rs11249433		NA		0.154	Yes	No			No
1q21.1, L1	1q21.1	H2BP2	ENSG00000234571.1	chr1:143,875,171-143,904,650	pseudogene	8.10e-10				1845.25	rs1552172		NA		0.00847	No	No			No
1q21.1, L1	1q21.1	H3-2	ENSG00000203818.7	chr1:143,894,544-143,905,977	protein_coding	1.86e-11	0.912975			1824.36	rs1552172	0	Adipose_Visceral_Omentum, Adrenal_Gland, Artery_Aorta, Artery_Coronary, Artery_Tibial, Brain_Amygdala, Brain_Anterior_cingulate_cortex_BA24, Brain_Caudate_basal_ganglia, Brain_Cerebellar_Hemisphere, Brain_Cerebellum, Brain_Cortex, Brain_Frontal_Cortex_BA9, Brain_Hippocampus, Brain_Hypothalamus, Brain_Nucleus_accumbens_basal_ganglia, Brain_Putamen_basal_ganglia, Brain_Spinal_cord_cervical_c-1, Brain_Substantia_nigra, Breast_Mammary_Tissue, Cells_Cultured_fibroblasts, Colon_Sigmoid, Colon_Transverse, Esophagus_Gastroesophageal_Junction, Esophagus_Mucosa, Esophagus_Muscularis, Heart_Atrial_Appendage, Lung, Minor_Salivary_Gland, Nerve_Tibial, Ovary, Pancreas, Pituitary, Prostate, Small_Intestine_Terminal_Ileum, Spleen, Stomach, Testis, Thyroid, Uterus, Vagina	0	0.000132	No	No			No
1q21.1, L1	1q21.1	FAM72C	ENSG00000263513.5	chr1:143,955,287-143,971,986	protein_coding	4.92e-12				1758.36	rs1552172	0	Adipose_Subcutaneous, Adipose_Visceral_Omentum, Adrenal_Gland, Artery_Coronary, Brain_Amygdala, Brain_Anterior_cingulate_cortex_BA24, Brain_Caudate_basal_ganglia, Brain_Cerebellar_Hemisphere, Brain_Cerebellum, Brain_Cortex, Brain_Frontal_Cortex_BA9, Brain_Hippocampus, Brain_Hypothalamus, Brain_Nucleus_accumbens_basal_ganglia, Brain_Putamen_basal_ganglia, Brain_Spinal_cord_cervical_c-1, Brain_Substantia_nigra, Breast_Mammary_Tissue, Cells_Cultured_fibroblasts, Cells_EBV-transformed_lymphocytes, Colon_Transverse, Esophagus_Mucosa, Lung, Minor_Salivary_Gland, Nerve_Tibial, Skin_Not_Sun_Exposed_Suprapubic, Skin_Sun_Exposed_Lower_leg, Small_Intestine_Terminal_Ileum, Spleen, Stomach, Testis, Vagina, Whole_Blood	0	0.00515	No	No			No
1q22	1q22	SLC50A1	ENSG00000169241.17	chr1:155,135,344-155,138,857	protein_coding	7.10e-07	0.125848	1	0.534556	37.448	rs4971059	0.1	Skin_Not_Sun_Exposed_Suprapubic	0.006	0.00034	No	No			No
1q22	1q22	TRIM46	ENSG00000163462.17	chr1:155,173,787-155,184,971	protein_coding	1.62e-09	0.379233	1	0.362111	0	rs4971059	0.666	Pituitary	0.041	0.000356	No	No			Yes	Michailidou K	29059683
1q22	1q22	MUC1	ENSG00000185499.16	chr1:155,185,824-155,192,916	protein_coding	4.20e-11	0.368533	1	0.238707	9.519	rs4971059	0.773	Cells_Cultured_fibroblasts	0.007	0.000459	No	No			No
1q22	1q22	THBS3	ENSG00000169231.13	chr1:155,195,588-155,209,051	protein_coding	1.84e-08	1.04458e-05	1	0.531036	19.283	rs4971059	0.611	Colon_Transverse	0.019	0.000394	No	No			No
1q22	1q22	MTX1	ENSG00000173171.14	chr1:155,208,695-155,213,824	protein_coding	1.16e-08	2.73323e-09	1	0.950537	32.394	rs4971059	0.34	Skin_Not_Sun_Exposed_Suprapubic	0.067	0.121	Yes	No			No
1q22	1q22	GBA	ENSG00000177628.15	chr1:155,234,452-155,244,699	protein_coding	1.00e-08	5.40694e-07	1	0.952761	57.784	rs7524950	0.072	Esophagus_Gastroesophageal_Junction	0.012	0.0012	No	No			No
1q22	1q22	FAM189B	ENSG00000160767.20	chr1:155,247,205-155,255,483	protein_coding	7.75e-08	0.0984517	1	0.271297	47	rs7524950	0.077	Brain_Cerebellum	0.005	0.000441	No	No			No
1q22	1q22	SCAMP3	ENSG00000116521.10	chr1:155,255,979-155,262,430	protein_coding	6.15e-09		1		40.053	rs7524950	0.086	Muscle_Skeletal	0.008	0.00685	No	No			No
1q22	1q22	CLK2	ENSG00000176444.18	chr1:155,262,868-155,278,491	protein_coding	1.01e-09	1.11295e-09	1	0.99999	23.992	rs7524950	0.051	Brain_Nucleus_accumbens_basal_ganglia	0.016	0.024	No	No			No
1q22	1q22	HCN3	ENSG00000143630.9	chr1:155,277,463-155,289,848	protein_coding	1.23e-09		1		12.635	rs7524950	0.438	Nerve_Tibial	0.014	0.0223	No	No			No
1q22	1q22	PKLR	ENSG00000143627.17	chr1:155,289,293-155,301,438	protein_coding	1.16e-10		1		1.049	rs7524950		NA		0.00538	No	No			No
1q22	1q22	FDPS	ENSG00000160752.14	chr1:155,308,748-155,320,666	protein_coding	2.81e-10	5.75606e-10	1	0.99999	6.265	rs7524950	0.395	Spleen	0.361	0.0409	Yes	No			No
1q22	1q22	RUSC1	ENSG00000160753.15	chr1:155,320,894-155,331,114	protein_coding	4.48e-09		1		18.413	rs7524950	0.118	Spleen	0.007	0.013	No	No			No
1q22	1q22	ASH1L	ENSG00000116539.12	chr1:155,335,268-155,563,162	protein_coding	6.06e-11	1.51696e-11	1	0.99999	24.373	rs12091730	0.888	Breast_Mammary_Tissue	0.888	0.879	Yes	No			No
1q22	1q22	MSTO1	ENSG00000125459.14	chr1:155,610,205-155,614,951	protein_coding	2.86e-07	0.530747	.947	0.858894	23.025	rs12091730	0.163	Brain_Putamen_basal_ganglia	0.009	0.000221	No	No			No
1q22	1q22	YY1AP1	ENSG00000163374.19	chr1:155,659,443-155,689,000	protein_coding	1.29e-08	0.430241	.0292	0.331459	8.17	rs348196	0.061	Cells_Cultured_fibroblasts	0.003	0.00049	No	No			No
1q22	1q22	DAP3	ENSG00000132676.15	chr1:155,687,960-155,739,010	protein_coding	1.16e-08		.711		0	rs348196	0.075	Cells_Cultured_fibroblasts	0.001	0.00267	No	No			No
1q22	1q22	SYT11	ENSG00000132718.8	chr1:155,859,567-155,885,199	protein_coding	1.92e-06	1.65704e-06	1	0.604635	162.339	rs348196	0.002	Cells_Cultured_fibroblasts	0	0.000599	No	No			No
1q32.1, L4	1q32.1	ZC3H11A	ENSG00000058673.16	chr1:203,795,623-203,854,999	protein_coding	4.81e-08	2.65707e-07	1		0	rs4951011	0.151	Esophagus_Muscularis	0.004	0.000656	No	No			Yes	Cai Q	25038754
1q32.1, L4	1q32.1	ZBED6	ENSG00000257315.2	chr1:203,795,714-203,854,999	protein_coding	1.82e-09	2.59156e-10	.023	0.356602	0	rs4951011	0.203	Cells_Cultured_fibroblasts	0.163	1	Yes	No			No
1q32.2	1q32.2	LINC02767	ENSG00000284237.1	chr1:207,959,292-207,969,329	lncRNA	1.35e-07	3.00777e-08	1	0.99999	0	rs11118964	0.63	Breast_Mammary_Tissue	0.63	0.992	Yes	No			No
2p25.1	2p25.1	GRHL1	ENSG00000134317.17	chr2:9,951,693-10,002,277	protein_coding	1.60e-08		1		0	rs113577745	0.351	Artery_Aorta	0.039	0.127	Yes	No			Yes	Michailidou K	29059683
2p23.3	2p23.3	CENPO	ENSG00000138092.10	chr2:24,793,136-24,822,376	protein_coding	2.66e-09	0.0551069	.944	0.902581	84.228	rs6725517	0.424	Nerve_Tibial	0	0.00145	No	No			No
2p23.3	2p23.3	ADCY3	ENSG00000138031.14	chr2:24,819,169-24,920,237	protein_coding	2.18e-10		1		0	rs6725517	0.691	Colon_Transverse	0.128	0.449	Yes	No			Yes	Michailidou K	29059683
2p23.3	2p23.3	DNAJC27	ENSG00000115137.11	chr2:24,943,636-24,972,094	protein_coding	9.96e-08	0.375552	1	0.99999	37.032	rs6725517	0.032	Whole_Blood	0.001	0.000255	No	No			No
2p23.3	2p23.3	EFR3B	ENSG00000084710.13	chr2:25,042,076-25,159,135	protein_coding	7.93e-08	0.373293	1	0.99999	0	rs1971136	0.03	Esophagus_Muscularis	0.003	0.000275	No	No			No
2q13	2q13	BCL2L11	ENSG00000153094.22	chr2:111,119,378-111,168,445	protein_coding	2.52e-09	0.585686			0	rs71801447	0.695	Brain_Cortex	0.118	0.000188	No	No			Yes	Michailidou K	29059683
2q14.2	2q14.2	RALB	ENSG00000144118.13	chr2:120,240,064-120,294,710	protein_coding	6.29e-07	9.83054e-05	1	0.0101337	35.893	rs11903787	0.002	Adrenal_Gland	0	0.0237	No	No			No
2q14.2	2q14.2	AC012363.13	ENSG00000235840.1	chr2:120,319,007-120,326,298	lncRNA	3.01e-09	2.60796e-09	.00693	0.00610736	4.308	rs11903787	0.003	Testis	0	0.999	Yes	No			No
2q14.2	2q14.2	INHBB	ENSG00000163083.5	chr2:120,346,136-120,351,803	protein_coding	3.72e-08	0.000779582	1	0.99999	15.537	rs11903787	0.005	Uterus	0	0.0163	No	Yes	Ferreira M	30988301	Yes	Couch FJ	27117709
2q31.1, L1	2q31.1	CYBRD1	ENSG00000071967.11	chr2:171,522,247-171,558,129	protein_coding	6.84e-10	7.8424e-05	.0145	0.743214	8.876	rs11680449	0.052	Adrenal_Gland	0.011	0.00549	No	No			No
2q31.1, L2	2q31.1	DLX1	ENSG00000144355.14	chr2:172,084,740-172,089,677	protein_coding	2.51e-11		.211		18.566	rs2016394	0.947	Skin_Not_Sun_Exposed_Suprapubic	0.013	0.000809	No	No			Yes	Michailidou K	23535729
2q31.1, L2	2q31.1	DLX2	ENSG00000115844.10	chr2:172,099,438-172,102,900	protein_coding	3.71e-13	1.32633e-13	1	0.99999	5.343	rs2016394	0.919	Skin_Not_Sun_Exposed_Suprapubic	0.209	1	Yes	No			Yes	Michailidou K	23535729
2q31.1, L3	2q31.1	CDCA7	ENSG00000144354.13	chr2:173,354,820-173,368,997	protein_coding	6.99e-09	0.0315255	1	0.99999	6.654	rs1550623	0.856	Nerve_Tibial	0.107	0.00122	No	No			Yes	Michailidou K	23535729
2q33.1	2q33.1	BZW1	ENSG00000082153.17	chr2:200,810,594-200,827,338	protein_coding	2.30e-10	1.2743e-07	.949	0.589071	298.479	rs13015648	0.023	Colon_Transverse	0	0.000125	No	No			No
2q33.1	2q33.1	CASP8	ENSG00000064012.21	chr2:201,233,443-201,361,836	protein_coding	8.45e-17	1.80171e-14	1	0.873434	0	rs3769821	0.868	Heart_Left_Ventricle	0	0.993	Yes	Yes	Wu L	29915430	Yes	Michailidou K	29059683
2q33.1	2q33.1	FLACC1	ENSG00000155749.12	chr2:201,288,271-201,357,398	protein_coding	6.54e-16	8.97259e-13	1	0.141338	27.587	rs2714486	0.828	Skin_Sun_Exposed_Lower_leg	0.152	0.00732	No	Yes	Wu L; Feng H	29915430, 32115800	Yes	Michailidou K	29059683
2q35	2q35	TNP1	ENSG00000118245.2	chr2:216,859,458-216,860,064	protein_coding	2.96e-09		1		23.851	rs4674124	0.336	Cells_Cultured_fibroblasts	0.033	0.00391	No	No			No
2q35	2q35	DIRC3	ENSG00000231672.6	chr2:217,284,019-217,756,593	lncRNA	2.74e-16	0.135969	.0000296	0.000998081	102.139	rs6436017	0.002	Stomach	0	0.00184	No	No			Yes	Michailidou K	23535729
3p24.1, L1	3p24.1	NEK10	ENSG00000163491.16	chr3:27,106,484-27,369,460	protein_coding	7.29e-18	9.03321e-73	1	0.99999	5.062	rs4973768	0.216	Breast_Mammary_Tissue	0.216	1	Yes	No			Yes	Ahmed S	19330027
3p24.1, L1	3p24.1	SLC4A7	ENSG00000033867.16	chr3:27,372,721-27,484,420	protein_coding	6.40e-17	0.0251474	.999	0.000321593	0	rs4973768	0.615	Breast_Mammary_Tissue	0.615	0.00032	No	No			Yes	Ahmed S, Ahsan H	19330027, 24493630
3p21.31, L1	3p21.31	TMIE	ENSG00000181585.3	chr3:46,694,528-46,710,886	protein_coding	1.18e-06	8.81548e-07	.116	0.0592902	114.49	rs6796502	0.033	Brain_Cerebellar_Hemisphere	0	0.939	Yes	No			No
3p21.31, L1	3p21.31	PRSS46P	ENSG00000261603.1	chr3:46,719,583-46,736,429	pseudogene	4.96e-10	0.170662	.135	0.273814	88.947	rs6796502	0.018	Esophagus_Gastroesophageal_Junction	0	0.000352	No	Yes	Wu L	29915430	No
3p21.31, L1	3p21.31	PRSS45P	ENSG00000188086.13	chr3:46,742,092-46,750,891	protein_coding	2.81e-09	0.00110298	.41	0.380781	80.621	rs6796502	0	Adipose_Subcutaneous, Adipose_Visceral_Omentum, Adrenal_Gland, Artery_Aorta, Artery_Coronary, Artery_Tibial, Brain_Amygdala, Brain_Anterior_cingulate_cortex_BA24, Brain_Caudate_basal_ganglia, Brain_Cerebellar_Hemisphere, Brain_Cerebellum, Brain_Cortex, Brain_Frontal_Cortex_BA9, Brain_Hippocampus, Brain_Hypothalamus, Brain_Nucleus_accumbens_basal_ganglia, Brain_Putamen_basal_ganglia, Brain_Spinal_cord_cervical_c-1, Brain_Substantia_nigra, Breast_Mammary_Tissue, Colon_Sigmoid, Colon_Transverse, Esophagus_Gastroesophageal_Junction, Esophagus_Mucosa, Esophagus_Muscularis, Heart_Atrial_Appendage, Heart_Left_Ventricle, Kidney_Cortex, Liver, Lung, Minor_Salivary_Gland, Muscle_Skeletal, Nerve_Tibial, Ovary, Pancreas, Pituitary, Prostate, Skin_Not_Sun_Exposed_Suprapubic, Skin_Sun_Exposed_Lower_leg, Small_Intestine_Terminal_Ileum, Spleen, Stomach, Testis, Thyroid, Uterus, Vagina	0	0.000887	No	No			No
3p21.31, L1	3p21.31	PRSS42P	ENSG00000178055.11	chr3:46,829,542-46,834,095	pseudogene	4.85e-09		1		4.166	rs6796502	0.402	Heart_Left_Ventricle	0.026	0.00854	No	No			No
3p21.31, L1	3p21.31	PTH1R	ENSG00000160801.13	chr3:46,877,721-46,903,799	protein_coding	1.62e-06	0.575942	.00784	0.00578056	31.038	rs56387622	0.942	Cells_Cultured_fibroblasts	0.002	0.000241	No	No			No
3p21.31, L2	3p21.31	CDHR4	ENSG00000187492.8	chr3:49,790,732-49,799,873	protein_coding	1.76e-06				2944.02	rs56387622	0.348	Artery_Tibial	0.011	0.172	Yes	No			No
3p14.1	3p14.1	THOC7	ENSG00000163634.11	chr3:63,833,870-63,863,868	protein_coding	1.09e-11	0.908244	1	0.99999	92.118	rs3821902	0.131	Whole_Blood	0.014	0.000207	No	No			No
3p14.1	3p14.1	ATXN7	ENSG00000163635.17	chr3:63,863,155-64,003,462	protein_coding	6.22e-14	0.466264	1	0.015952	0	rs1053338	0.458	Colon_Transverse	0.108	0.00063	No	No			No
3p14.1	3p14.1	RP11-245J9.5	ENSG00000271843.1	chr3:64,008,082-64,008,692	lncRNA	5.78e-11	0.0979245	.000926	0.649648	25.858	rs1053338	0.077	Adrenal_Gland	0.003	0.000447	No	No			No
3p14.1	3p14.1	PSMD6	ENSG00000163636.10	chr3:64,010,550-64,024,010	protein_coding	7.35e-11	0.000223151	1	0.233832	28.325	rs1053338	0.034	Pancreas	0.003	0.000225	No	No			No
3p14.1	3p14.1	LINC00994	ENSG00000189196.4	chr3:64,078,361-64,087,363	lncRNA	1.26e-07	1.72824e-05	1	0.111843	96.137	rs1053338	0.001	Artery_Coronary, Pituitary	0	0.468	Yes	No			No
3p12.1	3p12.1	VGLL3	ENSG00000206538.8	chr3:86,876,388-86,991,149	protein_coding	3.00e-10	1.20073e-10	1	0.053868	0	rs13066793	1	Muscle_Skeletal	0.865	1	Yes	No			Yes	Michailidou K	29059683
3q12.1-q12.2	3q12.1	COL8A1	ENSG00000144810.15	chr3:99,638,475-99,799,226	protein_coding	7.16e-08	0.0894236	1	0.720071	0	rs11298677	0.137	Artery_Coronary	0	0.0937	Yes	No			No
3q12.1-q12.2	3q12.1	RP11-383I23.2	ENSG00000273374.1	chr3:99,802,699-99,806,058	lncRNA	2.17e-10	0.731034	1	0.560228	119.833	rs11298677	0.123	Heart_Left_Ventricle	0.001	0.000802	No	No			No
3q12.1-q12.2	3q12.1	CMSS1	ENSG00000184220.11	chr3:99,817,837-100,181,732	protein_coding	1.93e-12	1.65769e-11	1	0.0142224	0	rs9289981	0.108	Breast_Mammary_Tissue	0.108	0.911	Yes	No			Yes	Michailidou K	29059683
3q12.1-q12.2	3q12.1	FILIP1L	ENSG00000168386.18	chr3:99,828,811-100,114,513	protein_coding	2.36e-11	0.272491	.991	0.99034	0	rs9837602	0.415	Brain_Anterior_cingulate_cortex_BA24	0.015	0.00192	No	No			Yes	Michailidou K	29059683
3q12.1-q12.2	3q12.2	NIT2	ENSG00000114021.11	chr3:100,334,739-100,361,635	protein_coding	1.60e-06	1.38314e-05	1	0.0753207	185.441	rs9289981	0.017	Adipose_Visceral_Omentum	0	0.153	Yes	No			No
3q23	3q23	ZBTB38	ENSG00000177311.11	chr3:141,324,213-141,449,792	protein_coding	2.75e-16	2.04465e-17	4.33e-06	7.5136e-07	0	rs34207738	0.764	Esophagus_Gastroesophageal_Junction	0.71	1	Yes	No			Yes	Michailidou K	29059683
3q23	3q23	RASA2	ENSG00000155903.11	chr3:141,487,027-141,615,344	protein_coding	2.10e-10	2.26856e-08	.299	0.458553	0	rs6776003	0.115	Brain_Nucleus_accumbens_basal_ganglia	0.002	0.000323	No	No			No
3q25.31	3q25.31	LINC00886	ENSG00000240875.5	chr3:156,747,343-156,817,062	lncRNA	4.95e-07	6.80095e-07			1.108	rs34052812	0.734	Breast_Mammary_Tissue	0.734	0.0348	No	Yes	Ferreira M	30988301	No
3q26.31	3q26.31	TNFSF10	ENSG00000121858.10	chr3:172,505,508-172,523,475	protein_coding	5.12e-11	0.0772401	.0197	0.1748	26.506	rs13074711	0.67	Skin_Sun_Exposed_Lower_leg	0.022	0.00375	No	Yes	Ferreira M	30988301	Yes	Huo D	28171663
4p14	4p14	TLR10	ENSG00000174123.10	chr4:38,772,238-38,782,990	protein_coding	9.88e-13	4.05444e-13	1	0.99999	31.727	rs6815814	0.553	Nerve_Tibial	0.245	0.93	Yes	No			No
4p14	4p14	TLR1	ENSG00000174125.7	chr4:38,790,677-38,856,817	protein_coding	1.34e-10		1		0	rs6815814	0.474	Liver	0.006	0.0732	No	No			No
4p14	4p14	TLR6	ENSG00000174130.12	chr4:38,822,897-38,856,817	protein_coding	4.67e-08	0.601287	.0523	0.0820072	8.998	rs6815814	0.048	Pituitary	0	0.000702	No	No			No
4p14	4p14	FAM114A1	ENSG00000197712.11	chr4:38,867,677-38,945,739	protein_coding	1.76e-10	3.81049e-05	1	0.10785	52.96	rs6815814	0.866	Breast_Mammary_Tissue	0.866	0.263	Yes	No			No
4q21.23	4q21.23	HELQ	ENSG00000163312.10	chr4:83,407,343-83,455,855	protein_coding	1.73e-06	0.0766821			0	4:84370124	0.455	Brain_Cerebellar_Hemisphere	0.023	0.000571	No	No			No
4q21.23	4q21.23	MRPS18C	ENSG00000163319.10	chr4:83,455,932-83,469,735	protein_coding	2.06e-07	5.47227e-05			6.961	4:84370124	0.574	Heart_Left_Ventricle	0.034	0.18	Yes	No			No
4q21.23	4q21.23	ABRAXAS1	ENSG00000163322.13	chr4:83,459,517-83,523,348	protein_coding	4.20e-07	0.033278			10.546	4:84370124	0.234	Nerve_Tibial	0.01	0.00383	No	No			No
4q22.1	4q22.1	PPM1K	ENSG00000163644.14	chr4:88,257,620-88,284,769	protein_coding	4.62e-08	1.02631e-09	.533		37.897	rs10022462	0.97	Breast_Mammary_Tissue	0.97	1	Yes	No			No
4q24	4q24	TET2	ENSG00000168769.13	chr4:105,145,875-105,279,816	protein_coding	3.20e-09	0.0455003	1	0.99999	0	rs62331150	0.753	Muscle_Skeletal	0.139	0.000926	No	No			Yes	Michailidou K	23535729
5p15.33, L1	5p15.33	AHRR	ENSG00000063438.16	chr5:321,714-438,291	protein_coding	4.90e-07	0.228404	2.04e-08	0.118273	0	rs116095464	0.382	Cells_Cultured_fibroblasts	0.006	0.000503	No	No			Yes	Michailidou K	29059683
5p15.33, L1	5p15.33	EXOC3	ENSG00000180104.15	chr5:443,175-471,937	protein_coding	4.72e-07	1.81122e-05	1.54e-08	0.99999	98.164	rs116095464	0.07	Brain_Hippocampus	0.005	0.323	Yes	No			No
5p15.33, L2	5p15.33	TERT	ENSG00000164362.18	chr5:1,253,147-1,295,068	protein_coding	1.95e-17		1		0.165	rs2853669		NA		1	Yes	No			Yes	Haiman CA, Couch FJ, Michailidou K	22037553, 27117709, 29059683
5p15.1	5p15.1	MARCHF11	ENSG00000183654.8	chr5:16,067,139-16,180,762	protein_coding	9.36e-13	7.79801e-14	1	0.99999	6.657	rs13162653	0.584	Breast_Mammary_Tissue	0.584	1	Yes	No			No
5p12, L1	5p12	LINC02224	ENSG00000249203.1	chr5:44,495,099-44,658,569	lncRNA	1.99e-14		1		3.966	rs7710996		NA		0.0294	No	No			No
5p12, L1	5p12	MRPS30	ENSG00000112996.10	chr5:44,808,947-44,820,428	protein_coding	1.32e-16	4.93542e-23	1	0.126712	1.928	rs930395	0.112	Breast_Mammary_Tissue	0.112	3.86e-05	No	No			Yes	Low SK	31757997
5p12, L1	5p12	RP11-53O19.3	ENSG00000272335.1	chr5:44,826,076-44,828,592	lncRNA	4.07e-19	3.36371e-41	1	0.259078	3.72	rs930395	0.012	Pancreas	0	1	Yes	No			No
5p12, L2	5p12	HCN1	ENSG00000164588.6	chr5:45,254,948-45,696,498	protein_coding	5.97e-07		1		0	rs2589161	0.001	Brain_Hippocampus, Brain_Putamen_basal_ganglia	0	4.63e-05	No	No			No
5q11.1	5q11.1	PARP8	ENSG00000151883.17	chr5:50,665,899-50,846,519	protein_coding	5.86e-07	9.17903e-06	1	0.571241	0	rs26067	0.348	Stomach	0	0.997	Yes	No			No
5q11.2, L3	5q11.2	C5orf67	ENSG00000225940.5	chr5:56,511,567-56,606,232	lncRNA	4.87e-17		1		0	rs166280	0.017	Thyroid	0	1	Yes	No			No
5q11.2, L3	5q11.2	AC008940.1	ENSG00000228650.2	chr5:56,770,799-56,772,303	lncRNA	<1.0e-19		.578		12.292	rs112776581		NA		1	Yes	No			No
5q11.2, L3	5q11.2	MAP3K1	ENSG00000095015.5	chr5:56,815,549-56,896,152	protein_coding	9.75e-17	2.2741e-11	1	0.0774247	3.811	rs12655019	0.012	Pituitary	0.002	0.821	Yes	No			Yes	Easton DF, Ahsan H, Michailidou K	17529967, 24493630, 29059683
5q11.2, L3	5q11.2	SETD9	ENSG00000155542.11	chr5:56,909,260-56,925,532	protein_coding	6.26e-17	1.11572e-20	.00544	0.0214048	0.761	rs11957276	0	Adipose_Subcutaneous, Adipose_Visceral_Omentum, Adrenal_Gland, Artery_Aorta, Artery_Coronary, Artery_Tibial, Brain_Amygdala, Brain_Anterior_cingulate_cortex_BA24, Brain_Caudate_basal_ganglia, Brain_Cerebellar_Hemisphere, Brain_Cerebellum, Brain_Cortex, Brain_Frontal_Cortex_BA9, Brain_Hippocampus, Brain_Hypothalamus, Brain_Nucleus_accumbens_basal_ganglia, Brain_Putamen_basal_ganglia, Brain_Spinal_cord_cervical_c-1, Brain_Substantia_nigra, Breast_Mammary_Tissue, Cells_Cultured_fibroblasts, Cells_EBV-transformed_lymphocytes, Colon_Sigmoid, Colon_Transverse, Esophagus_Gastroesophageal_Junction, Esophagus_Mucosa, Esophagus_Muscularis, Heart_Atrial_Appendage, Heart_Left_Ventricle, Kidney_Cortex, Liver, Lung, Minor_Salivary_Gland, Muscle_Skeletal, Nerve_Tibial, Ovary, Pancreas, Pituitary, Prostate, Skin_Not_Sun_Exposed_Suprapubic, Skin_Sun_Exposed_Lower_leg, Small_Intestine_Terminal_Ileum, Spleen, Stomach, Testis, Thyroid, Uterus, Vagina, Whole_Blood	0	0.164	No	No			No
5q11.2, L3	5q11.2	MIER3	ENSG00000155545.19	chr5:56,919,602-56,971,675	protein_coding	2.06e-17	0.0322947	1	0.0720159	0	rs11957276	0.023	Spleen	0	5.3e-05	No	No			No
5q14.1-q14.2	5q14.1	ATG10	ENSG00000152348.15	chr5:81,972,023-82,276,857	protein_coding	2.79e-13	1.71312e-08	.481	0.542815	0	rs111549985	0.738	Breast_Mammary_Tissue	0.738	0.389	Yes	Yes	Wu L	29915430	Yes	Michailidou K	25751625
5q14.1-q14.2	5q14.2	RPS23	ENSG00000186468.12	chr5:82,273,320-82,278,396	protein_coding	4.11e-12	1.76472e-11	1	0.829349	31.131	rs7707921	0.23	Heart_Atrial_Appendage	0.051	0.601	Yes	No			No
5q14.1-q14.2	5q14.2	ATP6AP1L	ENSG00000205464.11	chr5:82,279,462-82,386,977	pseudogene	2.11e-11	7.76827e-10	1	0.92218	37.235	rs7707921	0.037	Skin_Not_Sun_Exposed_Suprapubic	0.001	0.0169	No	Yes	Wu L	29915430	No
5q14.3	5q14.3	ARRDC3-AS1	ENSG00000281357.2	chr5:91,380,349-91,612,566	lncRNA	5.84e-10	7.00445e-07	.502	0.562982	0	rs10474352	0.376	Heart_Left_Ventricle, Pancreas	0.057			No			No
5q31.1, L1	5q31.1	P4HA2	ENSG00000072682.18	chr5:132,190,147-132,295,315	protein_coding	7.99e-10	2.83553e-07	1	0.83765	9.528	rs6860806	0.19	Ovary	0.111	0.000249	No	No			No
5q31.1, L1	5q31.1	PDLIM4	ENSG00000131435.12	chr5:132,257,696-132,273,454	protein_coding	1.82e-09	4.30045e-08	1	0.440122	31.389	rs6860806	0.118	Heart_Left_Ventricle	0.001	0.00647	No	No			No
5q31.1, L1	5q31.1	SLC22A4	ENSG00000197208.5	chr5:132,294,394-132,344,190	protein_coding	3.03e-10		1		0	rs6860806	0.702	Colon_Transverse	0.032	0.00578	No	No			No
5q31.1, L1	5q31.1	SLC22A5	ENSG00000197375.12	chr5:132,369,710-132,395,613	protein_coding	2.08e-10	4.22138e-10	1	0.99999	64.909	rs6860806	0.83	Cells_Cultured_fibroblasts	0.172	0.0722	Yes	No			No
5q31.1, L1	5q31.1	IRF1-AS1	ENSG00000197536.11	chr5:132,410,636-132,488,702	lncRNA	9.45e-10		1		0	rs2522057	0.347	Skin_Sun_Exposed_Lower_leg	0.001	0.00114	No	No			No
5q31.1, L1	5q31.1	IRF1	ENSG00000125347.13	chr5:132,440,440-132,508,719	protein_coding	5.57e-11		1		15.354	rs2522057	0.68	Skin_Not_Sun_Exposed_Suprapubic	0.051	0.928	Yes	Yes	Ferreira M	30988301	No
5q31.1, L1	5q31.1	IL13	ENSG00000169194.9	chr5:132,656,263-132,661,110	protein_coding	7.53e-09	0.154256	1	0.830298	190.008	rs2522057	0.092	Brain_Nucleus_accumbens_basal_ganglia	0	0.0002	No	No			No
5q31.1, L2	5q31.1	HSPA4	ENSG00000170606.14	chr5:133,052,013-133,106,449	protein_coding	7.48e-09	0.497796	1	0.311049	0	rs6596100	0.638	Breast_Mammary_Tissue	0.638	0.843	Yes	No			Yes	Michailidou K	29059683
5q31.1, L2	5q31.1	RP11-485M7.3	ENSG00000251616.1	chr5:133,111,055-133,114,475	lncRNA	6.10e-07		.00688		39.689	rs6596100		NA		0.402	Yes	No			No
6p23	6p23	RANBP9	ENSG00000010017.12	chr6:13,621,498-13,711,835	protein_coding	4.51e-13	6.33425e-05	1	0.99999	1.57	rs418053	0.721	Esophagus_Mucosa	0.016	0.352	Yes	No			Yes	Michailidou K	23535729
6p22.3	6p22.3	CDKAL1	ENSG00000145996.11	chr6:20,534,457-21,232,404	protein_coding	9.57e-08	0.152875	1	0.768941	0	rs2223621	0.123	Skin_Sun_Exposed_Lower_leg	0.01	0.000263	No	No			Yes	Michailidou K	29059683
6p22.1-p22.2	6p22.2	LINC00240	ENSG00000224843.6	chr6:26,956,932-27,059,749	lncRNA	1.66e-07	0.13664	1	0.766725	0	rs34546498	0.632	Esophagus_Gastroesophageal_Junction	0	0.000237	No	No			No
6p22.1-p22.2	6p22.1	LINC01012	ENSG00000281706.2	chr6:27,694,027-27,713,706	lncRNA	5.84e-08		.0437		106.757	rs113780580	0.083	Esophagus_Mucosa	0.002	0.000372	No	No			No
6p22.1-p22.2	6p22.1	H2AC14	ENSG00000276368.1	chr6:27,814,302-27,814,777	protein_coding	4.24e-08		.742		58.408	rs45509595		NA		0.972	Yes	No			No
6p22.1-p22.2	6p22.1	H2BC15	ENSG00000233822.4	chr6:27,838,545-27,855,709	protein_coding	1.59e-07	0.0924347	.654	0.657474	7.35	rs45509595	0.097	Artery_Aorta	0.006	0.000648	No	No			No
6p22.1-p22.2	6p22.1	H1-5	ENSG00000184357.4	chr6:27,866,792-27,867,588	protein_coding	1.06e-07		.596		5.619	rs45509595		NA		0.00111	No	No			No
6p22.1-p22.2	6p22.1	ZSCAN9	ENSG00000137185.11	chr6:28,224,886-28,233,487	protein_coding	3.07e-08	0.109599	1	0.477801	118.783	rs34662244	0.034	Pituitary	0	0.000547	No	No			No
6p22.1-p22.2	6p22.1	ZKSCAN4	ENSG00000187626.8	chr6:28,241,697-28,252,269	protein_coding	1.00e-06	0.122081	1	0.0834721	112.14	rs13214023	0.035	Whole_Blood	0	0.000355	No	No			No
6p22.1-p22.2	6p22.1	PGBD1	ENSG00000137338.5	chr6:28,281,572-28,302,549	protein_coding	9.37e-08	0.528545	1	0.0759146	61.815	rs13214023	0.014	Skin_Not_Sun_Exposed_Suprapubic	0	0.000324	No	No			No
6p22.1-p22.2	6p22.1	ZKSCAN3	ENSG00000189298.13	chr6:28,349,947-28,369,172	protein_coding	1.67e-07	0.376553	1	0.0615179	0	rs13214023	0.115	Breast_Mammary_Tissue	0.115	0.00162	No	No			No
6p22.1-p22.2	6p22.1	ZSCAN12	ENSG00000158691.14	chr6:28,378,955-28,399,747	protein_coding	1.72e-09	0.0742283	1	0.0711489	14.591	rs13214023	0.045	Brain_Hippocampus	0	0.177	Yes	No			No
6p22.1-p22.2	6p22.1	LINC00533	ENSG00000235570.1	chr6:28,648,286-28,649,066	lncRNA	1.12e-07		.18		53.815	rs34119086		NA		0.228	Yes	No			No
6p22.1-p22.2	6p22.1	XXbac-BPG308K3.5	ENSG00000225173.1	chr6:28,837,240-28,839,058	lncRNA	2.77e-07		1		119.437	rs9257408		NA		0.388	Yes	No			No
6p22.1-p22.2	6p22.1	LINC01623	ENSG00000225595.2	chr6:28,859,625-28,864,630	lncRNA	2.58e-07		.782		93.813	rs9257408		NA		0.397	Yes	No			No
6p22.1-p22.2	6p22.1	TRIM27	ENSG00000204713.10	chr6:28,903,002-28,923,988	protein_coding	8.80e-11	7.18909e-07	1	0.860401	34.454	rs9257408	0.51	Heart_Left_Ventricle	0.007	0.0019	No	No			No
6p21.33	6p21.33	FLOT1	ENSG00000137312.14	chr6:30,727,709-30,742,732	protein_coding	9.26e-07	0.000127003	.628	0.96972	1339.16	rs9257809	0.262	Pancreas	0.261	0.845	Yes	No			No
6q14.1, L1	6q14.1	RP11-250B2.6	ENSG00000272129.1	chr6:80,355,424-80,356,859	lncRNA	2.42e-07	0.806505	1	0.99999	27.711	rs12207986	0.415	Brain_Anterior_cingulate_cortex_BA24	0	0.000397	No	No			No
6q14.1, L1	6q14.1	RP11-250B2.3	ENSG00000233967.6	chr6:80,441,295-80,466,674	lncRNA	9.88e-08		1		58.774	rs12207986	0.679	Breast_Mammary_Tissue	0.679	0.0114	No	No			No
6q14.1, L1	6q14.1	RP11-250B2.5	ENSG00000260645.1	chr6:80,466,958-80,469,080	lncRNA	8.14e-08	3.30334e-07	1	0.697437	82.388	rs12207986	0.537	Skin_Not_Sun_Exposed_Suprapubic	0.516	0.933	Yes	Yes	Feng H	32115800	No
6q22.31	6q22.31	HSF2	ENSG00000025156.12	chr6:122,399,551-122,433,119	protein_coding	1.59e-09	5.69012e-10			4846.37	rs2180341	0.84	Colon_Transverse	0.742	1	Yes	No			No
6q23.1	6q23.1	L3MBTL3	ENSG00000198945.7	chr6:130,013,699-130,141,449	protein_coding	6.31e-12	4.56065e-11	1	0.99999	0	rs6569648	0.99	Adrenal_Gland	0.59	1	Yes	Yes	Wu L; Feng H	29915430, 32115800	Yes	Milne RL, Michailidou K	29058716, 29059683
6q25.1-q25.2	6q25.1	ZBTB2	ENSG00000181472.4	chr6:151,364,115-151,391,559	protein_coding	9.74e-08		1.49e-08		201.43	rs3757318	0.009	Colon_Transverse	0.003	0.648	Yes	No			No
6q25.1-q25.2	6q25.1	RMND1	ENSG00000155906.16	chr6:151,398,898-151,452,158	protein_coding	7.68e-07	0.011453	1.80e-06	1.89062e-06	140.797	rs3757318	0.027	Artery_Aorta	0	0.000539	No	Yes	Wu L	29915430	No
6q25.1-q25.2	6q25.1	CCDC170	ENSG00000120262.9	chr6:151,494,017-151,621,193	protein_coding	1.42e-11	0.00362141	1	0.275028	0	rs3757322	0.677	Nerve_Tibial	0.003	0.0172	No	No			Yes	Zheng W, Lee JY, Low SK	19219042, 30323354, 31757997
6q25.1-q25.2	6q25.1	ESR1	ENSG00000091831.22	chr6:151,656,691-152,129,619	protein_coding	5.46e-17		.0000191		8.086	rs9371545	0.062	Spleen	0.026	1	Yes	No			Yes	Zheng W, Michailidou K, Fejerman L, Couch FJ, Milne RL, Michailidou K, Lee JY, Low SK	19219042, 23535729, 25327703, 27117709, 29058716, 29059683, 30323354, 31757997
7q21.2	7q21.2	AKAP9	ENSG00000127914.16	chr7:91,940,840-92,110,673	protein_coding	1.04e-12	7.36868e-13	1	0.99999	32.744	rs35417517	0.196	Nerve_Tibial	0.025	1	Yes	No			Yes	Michailidou K	29059683
7q21.2	7q21.2	CYP51A1	ENSG00000001630.15	chr7:92,084,987-92,134,803	protein_coding	1.49e-12	0.000185708	1	0.863347	0.465	rs35417517	0.14	Skin_Not_Sun_Exposed_Suprapubic	0.016	0.000215	No	No			No
7q21.2	7q21.2	LRRD1	ENSG00000240720.7	chr7:92,141,643-92,179,531	protein_coding	3.09e-10	0.00478908	1	0.0825358	0	rs35417517	0.061	Testis	0.015	0.00101	No	No			No
7q21.2	7q21.2	KRIT1	ENSG00000001631.15	chr7:92,197,498-92,246,166	protein_coding	2.36e-08		1		0	rs35522438	0.024	Brain_Cortex	0	0.000469	No	No			No
7q21.3, L1	7q21.3	SGCE	ENSG00000127990.15	chr7:94,524,204-94,656,572	protein_coding	3.50e-15	2.1187e-14	.7	0.279034	0	rs111307654	0.195	Breast_Mammary_Tissue	0.195	0.00261	No	No			No
7q21.3, L1	7q21.3	PEG10	ENSG00000242265.5	chr7:94,656,325-94,669,695	protein_coding	1.85e-14		1		0.547	rs111307654	0.173	Cells_Cultured_fibroblasts	0.013			No			No
7q21.3, L2	7q21.3	BAIAP2L1	ENSG00000006453.13	chr7:98,291,650-98,401,090	protein_coding	5.08e-08	2.51167e-07			0	rs79518236	0.836	Breast_Mammary_Tissue	0.836	0.812	Yes	No			No
7q22.1, L1	7q22.1	SPDYE3	ENSG00000214300.7	chr7:100,307,702-100,322,196	protein_coding	1.90e-07		2.09e-07		1586.96	rs71559437	0.304	Brain_Cerebellar_Hemisphere	0.042	0.136	No	No			No
7q22.1, L1	7q22.1	PILRB	ENSG00000121716.20	chr7:100,352,176-100,367,831	protein_coding	2.25e-07	1.71305e-07	2.23e-06	0.99999	1541.43	rs71559437	0.514	Breast_Mammary_Tissue	0.514	0.852	Yes	No			No
7q22.1, L1	7q22.1	PILRA	ENSG00000085514.15	chr7:100,367,530-100,400,096	protein_coding	2.62e-07	3.46957e-07	2.39e-07	1.74267e-07	1509.06	rs71559437	0.395	Breast_Mammary_Tissue	0.395	4.08e-07	No	No			No
7q22.1, L1	7q22.1	ZCWPW1	ENSG00000078487.17	chr7:100,400,826-100,428,992	protein_coding	6.62e-07	8.53312e-06	1.65e-06	0.00633816	1480.17	rs71559437	0.296	Colon_Transverse	0.208	4.19e-06	No	No			No
7q22.1, L1	7q22.1	MEPCE	ENSG00000146834.13	chr7:100,428,322-100,434,126	protein_coding	2.58e-07		3.89e-06		1475.03	rs71559437	0.264	Artery_Aorta	0.059	0.0117	No	No			No
7q22.1, L1	7q22.1	PPP1R35	ENSG00000160813.6	chr7:100,435,282-100,436,497	protein_coding	1.26e-06		9.05e-07		1472.59	rs71559437	0.261	Adrenal_Gland	0.021			No			No
7q22.1, L1	7q22.1	C7orf61	ENSG00000185955.4	chr7:100,456,620-100,464,260	protein_coding	6.71e-07	2.92023e-07	5.63e-07	2.10843e-07	1444.89	rs71559437	0.301	Nerve_Tibial	0.091	1.76e-08	No	No			No
7q22.1, L1	7q22.1	TSC22D4	ENSG00000166925.8	chr7:100,463,359-100,479,232	protein_coding	8.79e-07	1.37842e-06	8.96e-07	1.71821e-06	1429.88	rs71559437	0.235	Breast_Mammary_Tissue	0.235	1.06e-06	No	No			No
7q22.1, L1	7q22.1	NYAP1	ENSG00000166924.8	chr7:100,483,927-100,494,802	protein_coding	1.81e-06	0.0540641	1.41e-06	0.932703	1414.36	rs71559437	0.175	Skin_Not_Sun_Exposed_Suprapubic	0	7.96e-09	No	No			No
7q22.1, L2	7q22.1	LRWD1	ENSG00000161036.12	chr7:102,464,956-102,473,168	protein_coding	1.71e-06	0.000293226	1	0.99999	555.769	rs71559437	0	Adipose_Subcutaneous, Adipose_Visceral_Omentum, Adrenal_Gland, Artery_Aorta, Artery_Coronary, Artery_Tibial, Brain_Amygdala, Brain_Anterior_cingulate_cortex_BA24, Brain_Caudate_basal_ganglia, Brain_Cerebellar_Hemisphere, Brain_Cerebellum, Brain_Cortex, Brain_Frontal_Cortex_BA9, Brain_Hippocampus, Brain_Hypothalamus, Brain_Nucleus_accumbens_basal_ganglia, Brain_Putamen_basal_ganglia, Brain_Spinal_cord_cervical_c-1, Brain_Substantia_nigra, Breast_Mammary_Tissue, Cells_Cultured_fibroblasts, Cells_EBV-transformed_lymphocytes, Colon_Sigmoid, Colon_Transverse, Esophagus_Gastroesophageal_Junction, Esophagus_Mucosa, Esophagus_Muscularis, Heart_Atrial_Appendage, Heart_Left_Ventricle, Kidney_Cortex, Liver, Lung, Minor_Salivary_Gland, Muscle_Skeletal, Nerve_Tibial, Ovary, Pancreas, Pituitary, Prostate, Skin_Not_Sun_Exposed_Suprapubic, Skin_Sun_Exposed_Lower_leg, Small_Intestine_Terminal_Ileum, Spleen, Stomach, Testis, Thyroid, Uterus, Vagina, Whole_Blood	0	0.00043	No	No			No
7q22.1, L2	7q22.1	POLR2J	ENSG00000005075.15	chr7:102,473,128-102,478,922	protein_coding	3.22e-08	7.73944e-09	1	7.3196e-05	563.958	rs71559437	0.015	Kidney_Cortex	0.002	0.998	Yes	No			No
7q35	7q35	ARHGEF5	ENSG00000050327.14	chr7:144,355,288-144,380,632	protein_coding	3.96e-14	0.307397	1	0.99999	0	rs720475	0.975	Colon_Transverse	0	0.000199	No	No			Yes	Michailidou K	23535729
8p21.2, L1	8p21.2	STC1	ENSG00000159167.11	chr8:23,841,929-23,854,806	protein_coding	1.33e-07	1.90196e-08			55.424	rs144145984	0.744	Breast_Mammary_Tissue	0.744			No			No
8p12	8p12	RP11-486M23.2	ENSG00000253182.1	chr8:29,548,171-29,564,341	lncRNA	3.58e-10		.535		87.759	rs9693444		NA				No			No
8p11.23	8p11.23	RP11-419C23.1	ENSG00000254038.1	chr8:37,067,441-37,069,418	lncRNA	4.87e-17	6.31902e-22	1	0.151196	66.476	rs13365225	0.92	Adipose_Subcutaneous	0.896	1	Yes	No			No
8p11.23	8p11.23	ZNF703	ENSG00000183779.6	chr8:37,695,782-37,700,019	protein_coding	3.90e-17	0.494801	1	0.0798891	694.786	rs13365225	0.912	Adipose_Subcutaneous	0.008	0.0538	No	No			No
8q21.13	8q21.13	HNF4G	ENSG00000164749.11	chr8:75,407,914-75,566,834	protein_coding	1.58e-12		9.67e-07		14.364	rs72658071	0.134	Colon_Transverse	0.072	1	Yes	No			Yes	Michailidou K	23535729
8q22.3	8q22.3	ZFPM2	ENSG00000169946.13	chr8:104,590,733-105,804,539	protein_coding	1.94e-09	0.604097			0	rs12546444	0.713	Artery_Tibial	0	0.000176	No	No			No
8q24.13	8q24.13	FBXO32	ENSG00000156804.7	chr8:123,497,889-123,541,206	protein_coding	7.00e-08	0.000277342	1	0.99999	0	rs10111521	0.02	Brain_Hippocampus	0.005	0.112	Yes	No			No
8q24.13	8q24.13	ANXA13	ENSG00000104537.16	chr8:123,680,794-123,737,402	protein_coding	2.29e-12		1		8.014	rs17350191	0.422	Skin_Sun_Exposed_Lower_leg	0.038	0.607	Yes	No			Yes	Milne RL	29058716
8q24.21	8q24.21	CASC21	ENSG00000253929.1	chr8:.-.	lncRNA	<1.0e-19		.682		0.811	rs747171037	0.201	Cells_EBV-transformed_lymphocytes	0.024	1	Yes	No			No
9p21.3	9p21.3	CDKN2A	ENSG00000147889.17	chr9:21,967,752-21,995,301	protein_coding	1.39e-14	0.0927722	7.68e-09	0.0205356	2.869	rs3057314	0.323	Brain_Anterior_cingulate_cortex_BA24	0.026	0.00055	No	No			Yes	Turnbull C	20453838
9p21.3	9p21.3	CDKN2B	ENSG00000147883.10	chr9:22,002,903-22,009,305	protein_coding	5.47e-16	0.00727013	1	0.99999	38.019	rs3057314	0.667	Muscle_Skeletal	0.05	0.00382	No	No			Yes	Turnbull C	20453838
9q31.1	9q31.1	SMC2-DT	ENSG00000270332.1	chr9:104,077,308-104,093,073	lncRNA	1.00e-06		1		1.338	rs10820600		NA		0.984	Yes	No			No
9q31.1	9q31.1	SMC2	ENSG00000136824.18	chr9:104,094,260-104,141,419	protein_coding	1.53e-07	0.00574652	1	0.328725	0	rs10820600	0.737	Adrenal_Gland	0.066	0.00047	No	No			No
9q33.1	9q33.1	TRIM32	ENSG00000119401.10	chr9:116,687,305-116,701,300	protein_coding	5.00e-11	0.0106889	1	0.99999	15.291	rs803903	0.392	Brain_Cerebellar_Hemisphere	0	0.00115	No	No			No
9q33.3	9q33.3	LMX1B	ENSG00000136944.17	chr9:126,613,928-126,701,032	protein_coding	1.49e-08	5.53935e-07	.000546	6.74913e-05	0	rs10760444	0.325	Artery_Aorta	0.049	0.914	Yes	No			Yes	Michailidou K	29059683
9q34.2	9q34.2	ABO	ENSG00000175164.13	chr9:133,233,278-133,276,024	protein_coding	2.09e-07	0.00178434			6616.25	rs10760444	0.882	Nerve_Tibial	0	0.0141	No	No			No
10p15.1	10p15.1	GDI2	ENSG00000057608.16	chr10:5,765,223-5,842,132	protein_coding	5.40e-07	8.14684e-08	1	0.940805	2.639	rs2380205	0.711	Brain_Cerebellum	0.424	0.987	Yes	Yes	Feng H	32115800	No
10p12.31	10p12.31	MIR1915HG	ENSG00000204682.5	chr10:21,492,658-21,497,260	lncRNA	1.87e-16	7.21321e-09	.977	0.668426	36.665	rs10828247	0.736	Adipose_Visceral_Omentum	0.026	0.00131	No	No			No
10p12.31	10p12.31	SKIDA1	ENSG00000180592.16	chr10:21,513,475-21,526,368	protein_coding	2.22e-11	0.194399	.984	0.983749	7.559	rs10828247	0.576	Artery_Coronary	0.043	0.000248	No	No			No
10p12.31	10p12.31	MLLT10	ENSG00000078403.16	chr10:21,524,646-21,743,630	protein_coding	1.95e-17		1		0.383	rs7072776	0.854	Skin_Sun_Exposed_Lower_leg	0.659	1	Yes	No			Yes	Michailidou K	23535729
10q21.2	10q21.2	ARID5B	ENSG00000150347.14	chr10:61,901,684-62,096,944	protein_coding	1.83e-06	0.00628226	1	0.99999	104.462	rs66964413	0	Adipose_Subcutaneous, Adipose_Visceral_Omentum, Adrenal_Gland, Artery_Aorta, Artery_Coronary, Artery_Tibial, Brain_Amygdala, Brain_Anterior_cingulate_cortex_BA24, Brain_Caudate_basal_ganglia, Brain_Cerebellar_Hemisphere, Brain_Cerebellum, Brain_Cortex, Brain_Frontal_Cortex_BA9, Brain_Hippocampus, Brain_Hypothalamus, Brain_Nucleus_accumbens_basal_ganglia, Brain_Putamen_basal_ganglia, Brain_Spinal_cord_cervical_c-1, Brain_Substantia_nigra, Breast_Mammary_Tissue, Cells_Cultured_fibroblasts, Cells_EBV-transformed_lymphocytes, Colon_Sigmoid, Colon_Transverse, Esophagus_Gastroesophageal_Junction, Esophagus_Mucosa, Esophagus_Muscularis, Heart_Atrial_Appendage, Heart_Left_Ventricle, Kidney_Cortex, Liver, Lung, Minor_Salivary_Gland, Muscle_Skeletal, Nerve_Tibial, Ovary, Pancreas, Pituitary, Prostate, Skin_Not_Sun_Exposed_Suprapubic, Skin_Sun_Exposed_Lower_leg, Small_Intestine_Terminal_Ileum, Spleen, Stomach, Testis, Thyroid, Uterus, Vagina, Whole_Blood	0	0.02	No	No			No
10q21.3	10q21.3	ADO	ENSG00000181915.4	chr10:62,804,720-62,808,479	protein_coding	7.53e-10		1		0.39	rs7074164	0	Adipose_Subcutaneous, Adipose_Visceral_Omentum, Adrenal_Gland, Artery_Aorta, Artery_Coronary, Artery_Tibial, Brain_Amygdala, Brain_Anterior_cingulate_cortex_BA24, Brain_Caudate_basal_ganglia, Brain_Cerebellar_Hemisphere, Brain_Cerebellum, Brain_Cortex, Brain_Frontal_Cortex_BA9, Brain_Hippocampus, Brain_Hypothalamus, Brain_Nucleus_accumbens_basal_ganglia, Brain_Putamen_basal_ganglia, Brain_Spinal_cord_cervical_c-1, Brain_Substantia_nigra, Breast_Mammary_Tissue, Cells_Cultured_fibroblasts, Cells_EBV-transformed_lymphocytes, Colon_Sigmoid, Colon_Transverse, Esophagus_Gastroesophageal_Junction, Esophagus_Mucosa, Esophagus_Muscularis, Heart_Atrial_Appendage, Heart_Left_Ventricle, Kidney_Cortex, Liver, Lung, Minor_Salivary_Gland, Muscle_Skeletal, Nerve_Tibial, Ovary, Pancreas, Pituitary, Prostate, Skin_Not_Sun_Exposed_Suprapubic, Skin_Sun_Exposed_Lower_leg, Small_Intestine_Terminal_Ileum, Spleen, Stomach, Testis, Thyroid, Uterus, Vagina, Whole_Blood	0	0.992	Yes	No			No
10q22.3	10q22.3	ZMIZ1	ENSG00000108175.16	chr10:79,068,966-79,316,519	protein_coding	6.24e-16	0.106648	.128	0.551701	0	rs704010	0.609	Brain_Caudate_basal_ganglia	0.025	0.00128	No	No			Yes	Turnbull C	20453838
10q25.2	10q25.2	TCF7L2	ENSG00000148737.16	chr10:112,950,247-113,167,678	protein_coding	4.74e-13		1		0	rs7906315	0.395	Artery_Aorta	0.002			No			Yes	Michailidou K, Couch FJ	23535729, 27117709
10q26.13	10q26.13	FGFR2	ENSG00000066468.22	chr10:121,478,332-121,598,458	protein_coding	7.53e-17		9.61e-12		0	rs2981582	0.711	Colon_Sigmoid	0.065	1	Yes	No			Yes	Easton DF, Hunter DJ, Thomas G, Gaudet MM, Gaudet MM, Low SK, Ahsan H, Michailidou K, Low SK	17529967, 17529973, 19330030, 21060860, 23544012, 24143190, 24493630, 29059683, 31757997
10q26.13	10q26.13	RP11-62L18.3	ENSG00000223432.1	chr10:121,615,425-121,615,839	lncRNA	1.27e-18		1		22.622	rs2981582		NA		1	Yes	No			No
10q26.13	10q26.13	NSMCE4A	ENSG00000107672.14	chr10:121,957,091-121,975,217	protein_coding	1.51e-06	0.170353	1	0.63615	52.659	rs7899628	0	Adipose_Subcutaneous, Adipose_Visceral_Omentum, Adrenal_Gland, Artery_Aorta, Artery_Coronary, Artery_Tibial, Brain_Amygdala, Brain_Anterior_cingulate_cortex_BA24, Brain_Caudate_basal_ganglia, Brain_Cerebellar_Hemisphere, Brain_Cerebellum, Brain_Cortex, Brain_Frontal_Cortex_BA9, Brain_Hippocampus, Brain_Hypothalamus, Brain_Nucleus_accumbens_basal_ganglia, Brain_Putamen_basal_ganglia, Brain_Spinal_cord_cervical_c-1, Brain_Substantia_nigra, Breast_Mammary_Tissue, Cells_Cultured_fibroblasts, Cells_EBV-transformed_lymphocytes, Colon_Sigmoid, Colon_Transverse, Esophagus_Gastroesophageal_Junction, Esophagus_Mucosa, Esophagus_Muscularis, Heart_Atrial_Appendage, Heart_Left_Ventricle, Kidney_Cortex, Liver, Lung, Minor_Salivary_Gland, Muscle_Skeletal, Nerve_Tibial, Ovary, Pancreas, Pituitary, Prostate, Skin_Not_Sun_Exposed_Suprapubic, Skin_Sun_Exposed_Lower_leg, Small_Intestine_Terminal_Ileum, Spleen, Stomach, Testis, Thyroid, Uterus, Vagina, Whole_Blood	0	0.000674	No	No			No
11p15.5, L1	11p15.5	RNH1	ENSG00000023191.16	chr11:494,512-507,300	protein_coding	3.43e-07	1.43883e-05	.999	0.139034	295.717	rs6597981	0	Adipose_Subcutaneous, Adipose_Visceral_Omentum, Adrenal_Gland, Artery_Aorta, Artery_Coronary, Artery_Tibial, Brain_Amygdala, Brain_Anterior_cingulate_cortex_BA24, Brain_Caudate_basal_ganglia, Brain_Cerebellar_Hemisphere, Brain_Cerebellum, Brain_Cortex, Brain_Frontal_Cortex_BA9, Brain_Hippocampus, Brain_Hypothalamus, Brain_Nucleus_accumbens_basal_ganglia, Brain_Putamen_basal_ganglia, Brain_Spinal_cord_cervical_c-1, Brain_Substantia_nigra, Breast_Mammary_Tissue, Cells_Cultured_fibroblasts, Cells_EBV-transformed_lymphocytes, Colon_Sigmoid, Colon_Transverse, Esophagus_Gastroesophageal_Junction, Esophagus_Mucosa, Esophagus_Muscularis, Heart_Atrial_Appendage, Heart_Left_Ventricle, Kidney_Cortex, Liver, Lung, Minor_Salivary_Gland, Muscle_Skeletal, Nerve_Tibial, Ovary, Pancreas, Pituitary, Prostate, Skin_Not_Sun_Exposed_Suprapubic, Skin_Sun_Exposed_Lower_leg, Small_Intestine_Terminal_Ileum, Spleen, Stomach, Testis, Thyroid, Uterus, Vagina, Whole_Blood	0	0.454	Yes	No			No
11p15.5, L1	11p15.5	GATD1	ENSG00000177225.16	chr11:767,220-777,488	protein_coding	5.13e-12	2.52984e-05	1	0.355447	25.529	rs6597981	0.514	Brain_Cortex	0.002	0.000294	No	No			No
11p15.5, L1	11p15.5	AP006621.5	ENSG00000255284.1	chr11:777,574-784,298	lncRNA	2.05e-10	1.20649e-10	1	0.729772	18.72	rs6597981	0.232	Adipose_Subcutaneous	0.132	0.00218	No	No			No
11p15.5, L1	11p15.5	AP006621.6	ENSG00000255142.1	chr11:781,645-782,105	lncRNA	5.75e-12	1.29314e-10	1	0.99999	20.912	rs6597981	0.78	Brain_Caudate_basal_ganglia	0.001			Yes	Wu L	29915430	No
11p15.5, L1	11p15.5	CEND1	ENSG00000184524.5	chr11:787,115-790,113	protein_coding	1.42e-10	0.154472	.716	0.307703	12.894	rs6597981	0.54	Prostate	0.02	0.00038	No	No			No
11p15.5, L1	11p15.5	SLC25A22	ENSG00000177542.10	chr11:790,475-798,281	protein_coding	3.35e-12		1		4.684	rs6597981	0.655	Stomach	0.05			No			No
11p15.5, L1	11p15.5	PANO1	ENSG00000274897.2	chr11:797,511-799,190	protein_coding	1.40e-12	4.54636e-13	1	0.781414	3.827	rs6597981	0.798	Prostate	0.66	0.216	Yes	No			No
11p15.5, L1	11p15.5	PIDD1	ENSG00000177595.17	chr11:799,179-809,753	protein_coding	2.25e-14	5.96846e-14	1	0.99999	0	rs6597981	0.973	Adipose_Subcutaneous	0.845	0.773	Yes	No			Yes	Michailidou K	29059683
11p15.5, L1	11p15.5	RPLP2	ENSG00000177600.8	chr11:809,965-812,880	protein_coding	1.87e-11	1.11883e-11	1	0.200427	6.63	rs6597981	0.572	Liver	0.012	0.0189	No	Yes	Wu L	29915430	No
11p15.5, L1	11p15.5	PNPLA2	ENSG00000177666.16	chr11:818,914-825,573	protein_coding	1.03e-12	0.000287939	1	0.0243062	15.885	rs6597981	0.484	Brain_Anterior_cingulate_cortex_BA24	0.001	0.00498	No	No			No
11p15.5, L1	11p15.5	CRACR2B	ENSG00000177685.16	chr11:826,144-831,991	protein_coding	1.04e-07	0.00618617	1	0.99999	23.127	rs6597981	0.064	Brain_Spinal_cord_cervical_c-1	0	0.000171	No	No			No
11p15.5, L2	11p15.5	CTSD	ENSG00000117984.13	chr11:1,752,752-1,764,573	protein_coding	2.13e-10	0.600089	.818	0.893522	112.861	rs1973765	0.011	Vagina	0.001	0.000116	No	No			No
11p15.5, L2	11p15.5	LSP1	ENSG00000130592.15	chr11:1,850,904-1,892,267	protein_coding	3.12e-16		1		0.642	rs576603	0.484	Cells_Cultured_fibroblasts	0.385	0.000121	No	No			Yes	Easton DF, Couch FJ	17529967, 27117709
11p15.5, L2	11p15.5	PRR33	ENSG00000283787.1	chr11:1,888,078-1,891,895	protein_coding	6.08e-17	5.65091e-27	.999	0.728627	0.801	rs3817198	0.644	Cells_Cultured_fibroblasts	0.145	0.99	Yes	No			No
11p15.5, L2	11p15.5	TNNT3	ENSG00000130595.17	chr11:1,919,703-1,938,706	protein_coding	4.48e-17	8.85721e-09	1	0.836333	26.653	rs576603	0.093	Heart_Atrial_Appendage	0	0.00014	No	No			No
11p15.5, L2	11p15.5	LINC01219	ENSG00000232987.1	chr11:1,991,096-1,993,670	lncRNA	4.58e-12		.193		2.209	rs217727		NA		0.00104	No	No			No
11p15.5, L2	11p15.5	IGF2	ENSG00000167244.18	chr11:2,129,112-2,158,391	protein_coding	9.75e-17		1		133.434	rs217727	0.027	Heart_Left_Ventricle	0	1	Yes	No			No
11p15.5, L2	11p15.5	TH	ENSG00000180176.14	chr11:2,163,929-2,171,815	protein_coding	1.04e-09		.0433		168.251	rs217727	0.001	Brain_Substantia_nigra	0	0.000197	No	No			No
11q13.1	11q13.1	AP5B1	ENSG00000254470.2	chr11:65,773,898-65,780,976	protein_coding	1.78e-11	0.0664813	.999	0.00474019	34.793	rs3903072	0.38	Cells_EBV-transformed_lymphocytes	0.024	0.000794	No	No			No
11q13.1	11q13.1	OVOL1	ENSG00000172818.9	chr11:65,787,063-65,797,214	protein_coding	2.83e-12	2.1387e-10	6.52e-06	3.47666e-06	18.376	rs3903072	0.679	Thyroid	0.171	0.983	Yes	No			Yes	Michailidou K	23535729
11q13.1	11q13.1	CFL1	ENSG00000172757.12	chr11:65,823,022-65,862,026	protein_coding	3.26e-10	6.07204e-08	1	0.554324	7.427	rs3903072	0.234	Artery_Aorta	0.008	0.000265	No	No			Yes	Michailidou K	23535729
11q13.1	11q13.1	SNX32	ENSG00000172803.17	chr11:65,833,834-65,856,896	protein_coding	1.57e-10	2.89942e-07	1	0.99999	18.046	rs3903072	0.599	Esophagus_Muscularis	0	0.000296	No	Yes	Wu L	29915430	Yes	Michailidou K	23535729
11q13.1	11q13.1	MUS81	ENSG00000172732.11	chr11:65,857,126-65,867,653	protein_coding	2.82e-10	1.19808e-08	.13	0.378565	41.531	rs3903072	0.181	Colon_Sigmoid	0	0.00027	No	No			Yes	Michailidou K	23535729
11q13.1	11q13.1	EFEMP2	ENSG00000172638.12	chr11:65,866,441-65,873,592	protein_coding	1.37e-10	3.43111e-12	1	0.994325	50.846	rs3903072	0.226	Breast_Mammary_Tissue	0.226	0.845	Yes	No			No
11q13.1	11q13.1	FIBP	ENSG00000172500.12	chr11:65,883,740-65,888,531	protein_coding	2.75e-09	9.51519e-07	.0421	0.10577	68.146	rs3903072	0.023	Colon_Sigmoid	0.004	0.000242	No	No			No
11q13.1	11q13.1	FOSL1	ENSG00000175592.8	chr11:65,892,049-65,900,573	protein_coding	1.30e-10		.296		76.454	rs3903072	0.091	Artery_Coronary	0.004	0.157	Yes	No			No
11q13.1	11q13.1	DRAP1	ENSG00000175550.7	chr11:65,919,274-65,921,563	protein_coding	9.30e-10	0.556374	1	0.257322	103.662	rs3903072	0.009	Nerve_Tibial	0.006	0.00018	No	No			No
11q13.1	11q13.2	DPP3	ENSG00000254986.7	chr11:66,480,013-66,509,657	protein_coding	2.22e-06	0.000632406	.000193	0.0035842	664.418	rs3903072	0.196	Esophagus_Mucosa	0.144	0.0282	No	No			No
11q13.1	11q13.2	BBS1	ENSG00000174483.19	chr11:66,510,606-66,533,613	protein_coding	1.14e-06	4.74001e-05	1	0.659823	695.011	rs3903072	0.31	Adipose_Subcutaneous	0.072	0.0701	Yes	No			No
11q13.1	11q13.2	CTSF	ENSG00000174080.10	chr11:66,563,464-66,568,879	protein_coding	7.44e-07	0.000109769	.0000441	0.00852874	747.868	rs3903072	0.773	Cells_Cultured_fibroblasts	0.771	0.0645	Yes	No			No
11q13.3	11q13.3	TPCN2	ENSG00000162341.16	chr11:69,048,932-69,136,316	protein_coding	1.08e-07	0.802762	7.90e-10	0.0129338	0	rs72932540	0	Adipose_Subcutaneous, Adipose_Visceral_Omentum, Adrenal_Gland, Artery_Aorta, Artery_Coronary, Artery_Tibial, Brain_Amygdala, Brain_Anterior_cingulate_cortex_BA24, Brain_Caudate_basal_ganglia, Brain_Cerebellar_Hemisphere, Brain_Cerebellum, Brain_Cortex, Brain_Frontal_Cortex_BA9, Brain_Hippocampus, Brain_Hypothalamus, Brain_Nucleus_accumbens_basal_ganglia, Brain_Putamen_basal_ganglia, Brain_Spinal_cord_cervical_c-1, Brain_Substantia_nigra, Breast_Mammary_Tissue, Cells_Cultured_fibroblasts, Cells_EBV-transformed_lymphocytes, Colon_Sigmoid, Colon_Transverse, Esophagus_Gastroesophageal_Junction, Esophagus_Mucosa, Esophagus_Muscularis, Heart_Atrial_Appendage, Heart_Left_Ventricle, Kidney_Cortex, Liver, Lung, Minor_Salivary_Gland, Muscle_Skeletal, Nerve_Tibial, Ovary, Pancreas, Pituitary, Prostate, Skin_Not_Sun_Exposed_Suprapubic, Skin_Sun_Exposed_Lower_leg, Small_Intestine_Terminal_Ileum, Spleen, Stomach, Testis, Thyroid, Uterus, Vagina, Whole_Blood	0	0.000168	No	No			No
11q13.3	11q13.3	RP11-554A11.8	ENSG00000261070.1	chr11:69,147,228-69,171,564	lncRNA	6.64e-09		1.40e-10		0	rs72932540		NA		0.000264	No	No			No
11q13.3	11q13.3	AP000439.1	ENSG00000255980.1	chr11:69,425,684-69,429,621	lncRNA	9.44e-10		.0133		63.306	rs537626	0.769	Brain_Cortex	0.007			No			No
11q23.1	11q23.1	PPP2R1B	ENSG00000137713.15	chr11:111,726,908-111,766,389	protein_coding	3.91e-08	1.76045e-08			3240.5	rs74911261	0.814	Breast_Mammary_Tissue	0.814	0.492	Yes	Yes	Ferreira M	30988301	No
11q23.1	11q23.1	RP11-108O10.2	ENSG00000254990.5	chr11:111,768,668-111,778,360	lncRNA	1.17e-07	5.83684e-08			3282.26	rs74911261	0.578	Liver	0.095	0.183	Yes	No			No
11q23.1	11q23.1	ALG9	ENSG00000086848.14	chr11:111,782,195-111,871,581	protein_coding	2.52e-07				3295.78	rs74911261	0.484	Brain_Cortex	0.013	0.00193	No	No			No
11q23.1	11q23.1	FDXACB1	ENSG00000255561.6	chr11:111,874,056-111,881,243	protein_coding	1.52e-07	0.000858121			3387.65	rs74911261	0.611	Pancreas	0.038	0.000523	No	No			No
11q23.1	11q23.1	HSPB2	ENSG00000170276.5	chr11:111,912,734-111,914,093	protein_coding	7.28e-08				3425.83	rs74911261	0.575	Adipose_Subcutaneous	0.049	0.322	Yes	No			No
11q23.2	11q23.2	HTR3B	ENSG00000149305.6	chr11:113,904,796-113,949,079	protein_coding	1.84e-06				5418.27	rs74911261		NA		0.906	Yes	No			No
11q24.3	11q24.3	BARX2	ENSG00000043039.6	chr11:129,375,848-129,452,279	protein_coding	2.33e-08	0.574739	4.87e-09	0.776061	138.842	rs11822830	0.003	Breast_Mammary_Tissue	0.003	0.000184	No	No			No
11q24.3	11q24.3	RP11-237N19.3	ENSG00000281386.1	chr11:129,591,493-129,612,110	lncRNA	8.43e-18		1		0.217	rs11820646		NA		1	Yes	No			No
12p11.22	12p11.22	PTHLH	ENSG00000087494.15	chr12:27,958,084-27,972,733	protein_coding	7.88e-09	0.235704	1	0.99999	14.639	rs1314084	0.699	Heart_Left_Ventricle	0.006	0.000293	No	No			Yes	Michailidou K, Garcia-Closas M, Couch FJ, Low SK	23535729, 23535733, 27117709, 31757997
12p11.22	12p11.22	CCDC91	ENSG00000123106.10	chr12:28,133,249-28,581,511	protein_coding	1.49e-15	4.33114e-06	3.48e-12	0.000140179	111.365	rs7297051	0.001	Brain_Substantia_nigra, Testis	0	0.00467	No	No			No
12q13.3	12q13.3	PRIM1	ENSG00000198056.13	chr12:56,731,296-56,752,374	protein_coding	1.80e-06	1.85675e-06			12034.8	rs78588049	0	Adipose_Visceral_Omentum, Adrenal_Gland, Artery_Coronary, Brain_Amygdala, Brain_Anterior_cingulate_cortex_BA24, Brain_Hippocampus, Brain_Hypothalamus, Brain_Putamen_basal_ganglia, Brain_Spinal_cord_cervical_c-1, Brain_Substantia_nigra, Breast_Mammary_Tissue, Kidney_Cortex, Liver, Minor_Salivary_Gland, Nerve_Tibial, Spleen, Testis, Uterus, Vagina, Whole_Blood	0	0.442	Yes	No			No
12q13.3	12q13.3	R3HDM2	ENSG00000179912.20	chr12:57,253,762-57,431,043	protein_coding	2.08e-06	0.919104			11356.1	rs78588049	0.958	Whole_Blood	0.011			No			No
12q22	12q22	NTN4	ENSG00000074527.11	chr12:95,657,807-95,791,189	protein_coding	1.95e-16	2.45712e-41	1	0.637901	23.824	rs17356907	0.964	Brain_Caudate_basal_ganglia	0.952	1	Yes	No			Yes	Michailidou K	23535729
12q24.21	12q24.21	TBX3	ENSG00000135111.15	chr12:114,670,255-114,684,175	protein_coding	3.82e-10		1		0	rs1061657	0.967	Thyroid	0.251	0.00792	No	No			No
12q24.21	12q24.21	RP11-116D17.3	ENSG00000271579.1	chr12:115,299,588-115,300,708	lncRNA	1.27e-06	0.975327	.000271	0.0803752	76.352	rs725677	0.005	Breast_Mammary_Tissue	0.005	0.000233	No	No			No
12q24.21	12q24.21	RP11-116D17.4	ENSG00000276308.1	chr12:115,318,657-115,320,405	lncRNA	5.02e-10	4.56256e-11	.534	0.269852	56.655	rs725677	0.07	Thyroid	0.009	0.999	Yes	No			No
14q13.3	14q13.3	PAX9	ENSG00000198807.12	chr14:36,657,568-36,679,362	protein_coding	4.74e-17	5.61406e-20	1	0.868319	0	rs2236007	0.829	Cells_Cultured_fibroblasts	0.771	1	Yes	No			Yes	Michailidou K	23535729
14q24.1	14q24.1	ZFP36L1	ENSG00000185650.9	chr14:68,787,660-68,796,253	protein_coding	4.57e-13	0.0113657	.0189	0.00907181	219.695	rs999737	0.019	Cells_Cultured_fibroblasts	0	0.00272	No	No			No
14q32.11-q32.12	14q32.11	CCDC88C	ENSG00000015133.18	chr14:91,271,323-91,417,844	protein_coding	3.03e-11	0.00032734	1	0.275822	4.737	rs150658557	0.948	Breast_Mammary_Tissue	0.948	0.000236	No	No			Yes	Michailidou K	23535729
14q32.12	14q32.12	RIN3	ENSG00000100599.15	chr14:92,513,781-92,688,994	protein_coding	2.55e-11	0.357573	1	0.591243	0	rs11627032	0.03	Esophagus_Gastroesophageal_Junction	0	0.00039	No	No			Yes	Michailidou K	25751625
14q32.33	14q32.33	ADSS1	ENSG00000185100.10	chr14:104,724,229-104,747,325	protein_coding	1.26e-07	0.00090304			0	rs10623258	0.788	Adipose_Subcutaneous	0.417	0.0098	No	No			Yes	Michailidou K	29059683
14q32.33	14q32.33	SIVA1	ENSG00000184990.12	chr14:104,753,147-104,768,494	protein_coding	2.28e-07	0.0410538			7.175	rs10623258	0.887	Adipose_Subcutaneous	0.001	0.000853	No	No			No
14q32.33	14q32.33	ZBTB42	ENSG00000179627.9	chr14:104,800,596-104,804,712	protein_coding	8.34e-07				54.671	rs10623258	0.686	Thyroid	0.005	0.000166	No	No			No
15q24.1	15q24.1	EDC3	ENSG00000179151.11	chr15:74,630,558-74,696,292	protein_coding	7.81e-07		1		158.699	rs1869959	0.065	Adipose_Visceral_Omentum	0.005	0.00043	No	No			No
15q24.1	15q24.1	CSK	ENSG00000103653.16	chr15:74,782,080-74,803,197	protein_coding	5.24e-07	2.03417e-06	1	0.909642	51.793	rs1869959	0.276	Breast_Mammary_Tissue	0.276	0.0246	No	No			No
15q24.1	15q24.1	LMAN1L	ENSG00000140506.16	chr15:74,812,716-74,825,757	protein_coding	2.08e-06	0.699777	1	0.99999	29.233	rs1869959	0.468	Brain_Nucleus_accumbens_basal_ganglia	0.009	0.00025	No	No			No
15q24.1	15q24.1	CPLX3	ENSG00000213578.5	chr15:74,826,627-74,831,802	protein_coding	1.70e-07	0.752162	1	0.99999	23.189	rs1869959	0.514	Whole_Blood	0.011	0.000257	No	No			No
15q24.1	15q24.1	ULK3	ENSG00000140474.12	chr15:74,836,118-74,843,346	protein_coding	3.56e-08	6.78304e-08	1	0.99999	11.645	rs1869959	0.846	Esophagus_Mucosa	0.599	0.885	Yes	Yes	Feng H	32115800	No
15q24.2	15q24.2	MAN2C1	ENSG00000140400.16	chr15:75,355,207-75,368,612	protein_coding	3.82e-08	5.29917e-07	1	0.99999	67.504	rs60381548	0.199	Breast_Mammary_Tissue	0.199	0.458	Yes	Yes	Wu L	29915430	No
15q24.2	15q24.2	RP11-817O13.8	ENSG00000260274.1	chr15:75,368,155-75,369,584	lncRNA	1.14e-06	5.92336e-07	1	0.943686	66.55	rs60381548	0.235	Breast_Mammary_Tissue	0.235	0.466	Yes	Yes	Ferreira M	30988301	No
15q24.2	15q24.2	PTPN9	ENSG00000169410.9	chr15:75,463,251-75,579,315	protein_coding	1.95e-07	1.95876e-05	1	0.223628	27.117	rs60381548	0.128	Nerve_Tibial	0.009	0.00248	No	No			No
15q24.2	15q24.2	SNUPN	ENSG00000169371.13	chr15:75,598,083-75,626,469	protein_coding	2.25e-08	1.21639e-08	.202	0.10394	81.684	rs8027365	0.137	Breast_Mammary_Tissue	0.137	0.000568	No	No			No
15q24.2	15q24.2	IMP3	ENSG00000177971.8	chr15:75,639,085-75,648,706	protein_coding	4.80e-08	0.426349	.00911	0.460442	122.686	rs8027365	0.129	Pancreas	0.046	0.000336	No	Yes	Ferreira M	30988301	No
15q26.1	15q26.1	BLM	ENSG00000197299.10	chr15:90,717,346-90,816,166	protein_coding	7.57e-07		.00795		149.82	rs77554484	0.002	Kidney_Cortex	0	0.000151	No	No			No
15q26.1	15q26.1	MAN2A2	ENSG00000196547.14	chr15:90,902,218-90,922,584	protein_coding	1.38e-06	0.000118118	1	0.744829	43.401	rs77554484	0.046	Brain_Putamen_basal_ganglia	0.006	0.000231	No	No			No
15q26.1	15q26.1	HDDC3	ENSG00000184508.10	chr15:90,929,968-90,935,196	protein_coding	2.52e-07	5.98698e-08	1	0.787405	33.416	rs77554484	0.072	Small_Intestine_Terminal_Ileum	0	0.000246	No	No			No
15q26.1	15q26.1	RCCD1	ENSG00000166965.12	chr15:90,954,881-90,963,125	protein_coding	5.71e-16	1.03659e-15	1	0.250965	2.86	rs77554484	0.857	Brain_Cerebellum	0.851	1	Yes	Yes	Hoffman J	28362817	No
15q26.1	15q26.1	PRC1	ENSG00000198901.13	chr15:90,966,040-90,995,629	protein_coding	8.65e-16	9.65331e-07	1	0.728425	0.053	rs77554484	0.74	Colon_Transverse	0.275	0.000172	No	No			Yes	Cai Q	25038754
16q12.1-q12.2	16q12.1	TOX3	ENSG00000103460.16	chr16:52,436,417-52,547,802	protein_coding	2.93e-18	2.93005e-232	1	0.00306924	4.627	rs3803662	0.486	Brain_Frontal_Cortex_BA9	0.344	1	Yes	No			Yes	Easton DF, Stacey SN, Long J, Fletcher O, Low SK, Ahsan H	17529967, 17529974, 20585626, 21263130, 24143190, 24493630
16q12.1-q12.2	16q12.2	RP11-297L17.2	ENSG00000260963.1	chr16:52,607,006-52,614,640	lncRNA	<1.0e-19		1		6.097	rs3112612		NA		2.12e-07	No	No			No
16q12.2, L1	16q12.2	FTO	ENSG00000140718.20	chr16:53,701,692-54,158,512	protein_coding	2.26e-13		1		0	rs62048402	0.098	Small_Intestine_Terminal_Ileum	0.004	0.000662	No	No			Yes	Michailidou K, Garcia-Closas M	23535729, 23535733
16q12.2, L2	16q12.2	RP11-434E6.4	ENSG00000277559.1	chr16:54,290,965-54,292,422	lncRNA	1.43e-07	0.0542926	1	0.984017	355.73	rs28539243	0	Adipose_Subcutaneous, Adipose_Visceral_Omentum, Adrenal_Gland, Artery_Aorta, Artery_Coronary, Artery_Tibial, Brain_Amygdala, Brain_Anterior_cingulate_cortex_BA24, Brain_Caudate_basal_ganglia, Brain_Cerebellar_Hemisphere, Brain_Cerebellum, Brain_Hippocampus, Brain_Hypothalamus, Brain_Nucleus_accumbens_basal_ganglia, Brain_Spinal_cord_cervical_c-1, Brain_Substantia_nigra, Breast_Mammary_Tissue, Cells_Cultured_fibroblasts, Esophagus_Mucosa, Heart_Atrial_Appendage, Heart_Left_Ventricle, Kidney_Cortex, Liver, Lung, Minor_Salivary_Gland, Muscle_Skeletal, Nerve_Tibial, Ovary, Pancreas, Pituitary, Prostate, Skin_Not_Sun_Exposed_Suprapubic, Skin_Sun_Exposed_Lower_leg, Small_Intestine_Terminal_Ileum, Stomach, Testis, Thyroid, Uterus, Vagina	0	0.000725	No	No			No
16q22.2	16q22.2	ZNF23	ENSG00000167377.17	chr16:71,447,597-71,463,095	protein_coding	2.88e-07	2.73194e-06	.000127	0.40892	395.5	rs76535198	0.673	Breast_Mammary_Tissue	0.673	0.465	Yes	No			No
16q23.2	16q23.2	CDYL2	ENSG00000166446.14	chr16:80,597,907-80,804,598	protein_coding	3.57e-09	0.932243	1	0.0962946	0	rs11150296	0.521	Breast_Mammary_Tissue	0.521	0.000158	No	No			Yes	Michailidou K	23535729
17p13.1	17p13.1	DLG4	ENSG00000132535.18	chr17:7,187,187-7,219,841	protein_coding	5.66e-07	0.0938388	2.66e-06	0.0899251	448.732	rs78378222	0.242	Brain_Putamen_basal_ganglia	0.001	0.437	Yes	No			No
17p12	17p12	MAP2K4	ENSG00000065559.14	chr17:12,020,829-12,143,830	protein_coding	1.20e-06	7.27608e-07			4352.39	rs78378222	0.64	Breast_Mammary_Tissue	0.64	0.893	Yes	No			No
17q11.2	17q11.2	TBC1D29P	ENSG00000266733.5	chr17:30,553,502-30,563,493	pseudogene	1.42e-07	0.271174	.000953	0.539818	321.156	rs7223535	0.008	Brain_Caudate_basal_ganglia	0	0.000272	No	No			No
17q11.2	17q11.2	CRLF3	ENSG00000176390.11	chr17:30,769,388-30,824,692	protein_coding	4.96e-08	0.199018	.962	0.39975	59.873	rs7223535	0.725	Vagina	0	0.000304	No	No			No
17q11.2	17q11.2	CTD-2349P21.9	ENSG00000266490.1	chr17:30,792,372-30,792,833	lncRNA	3.23e-08	0.00279083	.101	0.157582	91.816	rs7223535	0.012	Heart_Left_Ventricle	0	0.00239	No	No			No
17q11.2	17q11.2	TEFM	ENSG00000172171.10	chr17:30,897,336-30,906,238	protein_coding	1.72e-12		1		3.077	rs62070652	0.833	Cells_Cultured_fibroblasts	0.118	0.000182	No	No			No
17q11.2	17q11.2	ADAP2	ENSG00000184060.10	chr17:30,906,344-30,959,322	protein_coding	5.85e-12	0.463212	1	0.99999	2.841	rs146699004	0.455	Brain_Cortex	0.037			No			No
17q21.2-q21.31	17q21.2	CAVIN1	ENSG00000177469.12	chr17:42,402,449-42,423,256	protein_coding	9.00e-07		1.69e-06		2.498	rs138672638	0.097	Lung	0.014	0.0019	No	No			No
17q21.2-q21.31	17q21.2	ATP6V0A1	ENSG00000033627.16	chr17:42,458,844-42,522,582	protein_coding	1.22e-06	0.455607	9.00e-06	0.706338	32.829	rs138672638	0.049	Cells_Cultured_fibroblasts	0.002	0.000785	No	No			No
17q21.2-q21.31	17q21.2	NAGLU	ENSG00000108784.9	chr17:42,536,241-42,544,449	protein_coding	9.57e-08	0.000817588	.000145	0.00711438	110.157	rs138672638	0.019	Vagina	0.003	0.000307	No	No			No
17q21.2-q21.31	17q21.2	HSD17B1	ENSG00000108786.10	chr17:42,552,922-42,555,214	protein_coding	2.42e-08	9.51553e-07	.000101	0.000671471	123.199	rs138672638	0.007	Breast_Mammary_Tissue	0.007	0.299	Yes	No			No
17q21.2-q21.31	17q21.2	MLX	ENSG00000108788.11	chr17:42,567,072-42,573,239	protein_coding	2.29e-06	0.171918	.0000103	0.157747	111.132	rs72826962	0.005	Adrenal_Gland, Lung, Thyroid	0.002	0.00157	No	No			No
17q21.2-q21.31	17q21.2	TUBG1	ENSG00000131462.7	chr17:42,609,641-42,615,238	protein_coding	2.39e-07	8.95648e-06	.000391	0.0414977	69.137	rs72826962	0.016	Heart_Atrial_Appendage	0.001	0.0422	Yes	No			No
17q21.2-q21.31	17q21.31	AOC2	ENSG00000131480.8	chr17:42,844,580-42,850,707	protein_coding	1.47e-06	1.37613e-06	.827	0.840273	37.324	rs151329939	0.063	Esophagus_Mucosa	0.017	0.364	Yes	No			No
17q21.31	17q21.31	ARHGAP27	ENSG00000159314.11	chr17:45,393,902-45,434,421	protein_coding	1.40e-11	0.00113805	1	0.548086	0	rs4763	0.026	Brain_Caudate_basal_ganglia	0	0.000409	No	No			No
17q21.31	17q21.31	PLEKHM1	ENSG00000225190.10	chr17:45,435,900-45,490,749	protein_coding	2.96e-10	6.94384e-08	1	0.99999	41.777	rs4763	0.036	Adrenal_Gland	0.002	0.000188	No	No			No
17q21.31	17q21.31	CRHR1	ENSG00000120088.14	chr17:45,784,280-45,835,828	protein_coding	6.53e-12	4.25112e-12	1	0.99999	105.294	rs62061734	0.037	Breast_Mammary_Tissue	0.037	0.278	Yes	Yes	Wu L	29915430	No
17q21.31	17q21.31	SPPL2C	ENSG00000185294.6	chr17:45,844,881-45,847,067	protein_coding	7.79e-12		1		94.05	rs62061734		NA		0.233	Yes	No			No
17q21.31	17q21.31	MAPT	ENSG00000186868.15	chr17:45,894,527-46,028,334	protein_coding	1.55e-11	0.00474981	1	0.99999	0	rs62061734	0.035	Breast_Mammary_Tissue	0.035	0.000616	No	No			No
17q21.31	17q21.31	STH	ENSG00000256762.1	chr17:45,999,250-45,999,694	protein_coding	3.47e-12		1		58.128	rs62061734		NA		0.33	Yes	No			No
17q21.31	17q21.31	KANSL1	ENSG00000120071.13	chr17:46,029,916-46,225,389	protein_coding	5.53e-09	0.0291888	.308	0.178642	0	rs2532263	0.016	Heart_Left_Ventricle	0.015	0.000385	No	No			Yes	Michailidou K	29059683
17q21.31	17q21.31	LRRC37A	ENSG00000176681.14	chr17:46,292,733-46,337,794	protein_coding	4.74e-08	3.27803e-05	1	0.937637	15.195	rs2732699	0.008	Artery_Tibial, Thyroid	0	0.00026	No	Yes	Wu L	29915430	No
17q21.31	17q21.31	LRRC37A2	ENSG00000238083.7	chr17:46,511,511-46,555,650	protein_coding	3.92e-10	1.95146e-11	1	0.899346	232.587	rs199498	0.029	Breast_Mammary_Tissue	0.029	0.162	Yes	Yes	Wu L	29915430	No
17q21.31	17q21.31	ARL17A	ENSG00000185829.17	chr17:46,516,702-46,579,691	protein_coding	4.63e-08	0.326332	1	0.495578	208.555	rs199498	0.023	Breast_Mammary_Tissue	0.023	0.000322	No	No			No
17q21.31	17q21.31	FAM215B	ENSG00000232300.1	chr17:46,558,830-46,562,795	lncRNA	1.37e-07	0.0216259	1	0.865134	225.442	rs199498	0.019	Thyroid	0	0.000198	No	No			No
17q21.31	17q21.31	NSF	ENSG00000073969.18	chr17:46,590,669-46,757,464	protein_coding	1.05e-08	0.210084	1	0.435213	30.773	rs199498	0.009	Esophagus_Gastroesophageal_Junction	0	0.000249	No	No			No
17q21.31	17q21.31	WNT3	ENSG00000108379.9	chr17:46,762,506-46,833,154	protein_coding	1.95e-08	0.0390659	1	0.699625	0	rs199498	0.001	Kidney_Cortex, Uterus	0	0.000247	No	No			No
17q22	17q22	TOM1L1	ENSG00000141198.14	chr17:54,899,387-54,961,956	protein_coding	2.58e-16	0.000116938	1	0.98355	17.154	rs6504950	0.077	Adipose_Subcutaneous	0	0.000162	No	No			No
17q22	17q22	COX11	ENSG00000166260.10	chr17:54,951,902-54,968,703	protein_coding	5.39e-16	2.70919e-05	1		10.325	rs6504950	0	Adipose_Subcutaneous, Adipose_Visceral_Omentum, Adrenal_Gland, Artery_Aorta, Artery_Coronary, Artery_Tibial, Brain_Amygdala, Brain_Anterior_cingulate_cortex_BA24, Brain_Caudate_basal_ganglia, Brain_Cerebellar_Hemisphere, Brain_Cerebellum, Brain_Cortex, Brain_Frontal_Cortex_BA9, Brain_Hippocampus, Brain_Hypothalamus, Brain_Nucleus_accumbens_basal_ganglia, Brain_Putamen_basal_ganglia, Brain_Spinal_cord_cervical_c-1, Brain_Substantia_nigra, Breast_Mammary_Tissue, Cells_Cultured_fibroblasts, Cells_EBV-transformed_lymphocytes, Colon_Sigmoid, Colon_Transverse, Esophagus_Gastroesophageal_Junction, Esophagus_Mucosa, Esophagus_Muscularis, Heart_Atrial_Appendage, Heart_Left_Ventricle, Kidney_Cortex, Liver, Lung, Minor_Salivary_Gland, Muscle_Skeletal, Nerve_Tibial, Ovary, Pancreas, Pituitary, Prostate, Skin_Not_Sun_Exposed_Suprapubic, Skin_Sun_Exposed_Lower_leg, Small_Intestine_Terminal_Ileum, Spleen, Stomach, Testis, Thyroid, Uterus, Vagina, Whole_Blood	0	0.000217	No	No			Yes	Ahmed S	19330027
17q22	17q22	STXBP4	ENSG00000166263.13	chr17:54,968,727-55,173,632	protein_coding	7.01e-17	9.98242e-19	1		0	rs6504950	0.643	Brain_Cortex	0	1	Yes	Yes	Wu L	29915430	No
17q25.3	17q25.3	CBX8	ENSG00000141570.10	chr17:79,792,132-79,801,683	protein_coding	1.55e-10	8.57492e-12	1	0.0180252	0	rs8082452	0.909	Muscle_Skeletal	0.897	1	Yes	No			No
17q25.3	17q25.3	LINC01977	ENSG00000262772.1	chr17:79,819,083-79,827,704	lncRNA	1.72e-06	0.086863	1	0.991435	15.526	rs745570	0.267	Colon_Sigmoid	0.009	0.000773	No	No			No
18q11.2, L2	18q11.2	KCTD1	ENSG00000134504.12	chr18:26,454,910-26,657,401	protein_coding	1.32e-08		1		0	rs7240205	0	Adipose_Subcutaneous, Adipose_Visceral_Omentum, Adrenal_Gland, Artery_Aorta, Artery_Coronary, Artery_Tibial, Brain_Amygdala, Brain_Anterior_cingulate_cortex_BA24, Brain_Caudate_basal_ganglia, Brain_Cerebellar_Hemisphere, Brain_Cerebellum, Brain_Cortex, Brain_Frontal_Cortex_BA9, Brain_Hippocampus, Brain_Hypothalamus, Brain_Nucleus_accumbens_basal_ganglia, Brain_Putamen_basal_ganglia, Brain_Spinal_cord_cervical_c-1, Brain_Substantia_nigra, Breast_Mammary_Tissue, Cells_Cultured_fibroblasts, Cells_EBV-transformed_lymphocytes, Colon_Sigmoid, Colon_Transverse, Esophagus_Gastroesophageal_Junction, Esophagus_Mucosa, Esophagus_Muscularis, Heart_Atrial_Appendage, Heart_Left_Ventricle, Kidney_Cortex, Liver, Lung, Minor_Salivary_Gland, Muscle_Skeletal, Nerve_Tibial, Ovary, Pancreas, Pituitary, Prostate, Skin_Not_Sun_Exposed_Suprapubic, Skin_Sun_Exposed_Lower_leg, Small_Intestine_Terminal_Ileum, Spleen, Stomach, Testis, Thyroid, Uterus, Vagina, Whole_Blood	0	0.000396	No	No			No
18q11.2, L2	18q11.2	PCAT18	ENSG00000265369.3	chr18:26,687,621-26,703,638	lncRNA	9.47e-08		1		53.822	rs527616	0.005	Brain_Substantia_nigra	0.001	0.847	Yes	No			No
18q12.3	18q12.3	SETBP1	ENSG00000152217.16	chr18:44,680,173-45,068,510	protein_coding	3.34e-10		1		0	rs6507583	0.037	Brain_Hypothalamus	0	0.000187	No	No			Yes	Michailidou K	25751625
19p13.13	19p13.13	KLF1	ENSG00000105610.4	chr19:12,884,422-12,887,201	protein_coding	8.29e-07	0.104163	1	0.237638	160.282	rs78269692	0.087	Brain_Cerebellum	0.003	0.000342	No	No			No
19p13.13	19p13.13	SYCE2	ENSG00000161860.7	chr19:12,898,786-12,919,293	protein_coding	2.33e-06	0.00024027	.00043	0.0109498	128.187	rs78269692	0.093	Heart_Atrial_Appendage	0.001	0.00991	No	No			No
19p13.13	19p13.13	FARSA	ENSG00000179115.10	chr19:12,922,479-12,934,037	protein_coding	2.22e-07	3.56675e-07	.000132	0.000157588	113.426	rs78269692	0.174	Skin_Not_Sun_Exposed_Suprapubic	0.1	0.0428	No	No			No
19p13.13	19p13.13	CALR	ENSG00000179218.13	chr19:12,938,578-12,944,489	protein_coding	6.38e-07	2.66717e-06	.000479	0.000844521	102.974	rs78269692	0.163	Esophagus_Muscularis	0.038	0.0508	Yes	No			No
19p13.13	19p13.13	RAD23A	ENSG00000179262.9	chr19:12,945,855-12,953,642	protein_coding	1.93e-06		.000692		93.821	rs78269692	0.79	Brain_Substantia_nigra	0.03	0.0508	Yes	No			No
19p13.13	19p13.13	GADD45GIP1	ENSG00000179271.2	chr19:12,953,119-12,957,223	protein_coding	9.35e-07		.000221		90.227	rs78269692	0.064	Brain_Cerebellum	0.007	0.154	Yes	No			No
19p13.13	19p13.13	LYL1	ENSG00000104903.4	chr19:13,099,033-13,103,161	protein_coding	4.68e-10		1		51.57	rs78269692	0.867	Cells_Cultured_fibroblasts	0.182	0.827	Yes	No			No
19p13.13	19p13.13	AC005546.2	ENSG00000266897.1	chr19:13,131,571-13,132,410	lncRNA	6.53e-08		.00784		25.602	rs111730030		NA		0.165	Yes	No			No
19p13.12	19p13.12	SAMD1	ENSG00000141858.11	chr19:14,087,851-14,091,036	protein_coding	5.99e-07		1		244.083	rs2594714	0.357	Adipose_Visceral_Omentum	0	0.000157	No	No			No
19p13.11, L1	19p13.11	MYO9B	ENSG00000099331.13	chr19:17,075,777-17,214,537	protein_coding	2.19e-06	7.79031e-07	2.88e-06	1.13975e-05	64.358	rs8170	0.004	Adipose_Visceral_Omentum, Prostate	0.001	0.9	Yes	No			No
19p13.11, L1	19p13.11	USHBP1	ENSG00000130307.11	chr19:17,249,171-17,282,786	protein_coding	4.48e-09		1		0.33	rs56069439	0.373	Heart_Atrial_Appendage	0.149	0.000646	No	No			No
19p13.11, L1	19p13.11	BABAM1	ENSG00000105393.15	chr19:17,267,376-17,281,249	protein_coding	1.87e-06	0.0124905	1	0.832817	0.836	rs8100241	0.582	Muscle_Skeletal	0.328	0.00132	No	No			Yes	Antoniou AC	20852631
19p13.11, L1	19p13.11	ANKLE1	ENSG00000160117.14	chr19:17,281,645-17,287,646	protein_coding	2.07e-08	1.03929e-07	1	0.192876	0	rs8100241	0.73	Lung	0.699	0.0165	No	No			Yes	Antoniou AC, Milne RL	20852631, 29058716
19p13.11, L1	19p13.11	ABHD8	ENSG00000127220.5	chr19:17,292,131-17,310,236	protein_coding	1.18e-07	6.65902e-05	1	0.986743	1.536	rs67397200	0.712	Muscle_Skeletal	0.191	0.701	Yes	No			Yes	Antoniou AC	20852631
19p13.11, L1	19p13.11	MRPL34	ENSG00000130312.6	chr19:17,292,609-17,306,843	protein_coding	9.88e-08	0.0325223	1	0.942984	2.014	rs67397200	0.189	Small_Intestine_Terminal_Ileum	0	0.00155	No	No			No
19p13.11, L2	19p13.11	LRRC25	ENSG00000175489.9	chr19:18,391,137-18,397,622	protein_coding	5.59e-17	2.87307e-17	.978	0.902087	25.215	rs7258465	0.217	Cells_EBV-transformed_lymphocytes	0.002	0.0181	No	No			No
19p13.11, L2	19p13.11	SSBP4	ENSG00000130511.15	chr19:18,418,864-18,434,562	protein_coding	7.67e-18	5.76272e-24	1	0.510703	0	rs7258465	0.757	Breast_Mammary_Tissue	0.757	1	Yes	No			Yes	Michailidou K	23535729
19p13.11, L2	19p13.11	ISYNA1	ENSG00000105655.18	chr19:18,434,388-18,438,167	protein_coding	1.85e-17	2.5423e-14	1	0.99999	11.556	rs7258465	0.629	Cells_Cultured_fibroblasts	0.036	0.108	Yes	No			Yes	Michailidou K	23535729
19p13.11, L2	19p13.11	ELL	ENSG00000105656.12	chr19:18,442,663-18,522,116	protein_coding	6.21e-17	0.577887	1	0.066263	0.818	rs172032	0.333	Spleen	0.035			No			Yes	Michailidou K	23535729
19p13.11, L3	19p13.11	HAPLN4	ENSG00000187664.8	chr19:19,254,756-19,262,804	protein_coding	1.87e-08	2.35952e-08	1	0.894436	172.091	rs2965183	0	Adipose_Subcutaneous, Adipose_Visceral_Omentum, Adrenal_Gland, Artery_Aorta, Artery_Coronary, Artery_Tibial, Brain_Amygdala, Brain_Anterior_cingulate_cortex_BA24, Brain_Caudate_basal_ganglia, Brain_Cerebellar_Hemisphere, Brain_Cerebellum, Brain_Cortex, Brain_Frontal_Cortex_BA9, Brain_Hippocampus, Brain_Hypothalamus, Brain_Nucleus_accumbens_basal_ganglia, Brain_Putamen_basal_ganglia, Brain_Spinal_cord_cervical_c-1, Brain_Substantia_nigra, Breast_Mammary_Tissue, Cells_Cultured_fibroblasts, Colon_Sigmoid, Colon_Transverse, Esophagus_Gastroesophageal_Junction, Esophagus_Mucosa, Esophagus_Muscularis, Heart_Atrial_Appendage, Heart_Left_Ventricle, Kidney_Cortex, Liver, Lung, Minor_Salivary_Gland, Nerve_Tibial, Ovary, Pancreas, Pituitary, Prostate, Skin_Not_Sun_Exposed_Suprapubic, Skin_Sun_Exposed_Lower_leg, Small_Intestine_Terminal_Ileum, Spleen, Stomach, Testis, Thyroid, Uterus, Vagina	0	0.0653	No	Yes	Wu L	29915430	No
19p13.11, L3	19p13.11	TM6SF2	ENSG00000213996.12	chr19:19,264,364-19,273,391	protein_coding	9.82e-09	7.32348e-09	.975	0.983364	161.496	rs2965183	0	Adipose_Subcutaneous, Adipose_Visceral_Omentum, Adrenal_Gland, Artery_Aorta, Artery_Coronary, Artery_Tibial, Brain_Amygdala, Brain_Anterior_cingulate_cortex_BA24, Brain_Caudate_basal_ganglia, Brain_Cerebellar_Hemisphere, Brain_Cerebellum, Brain_Cortex, Brain_Frontal_Cortex_BA9, Brain_Hippocampus, Brain_Hypothalamus, Brain_Nucleus_accumbens_basal_ganglia, Brain_Putamen_basal_ganglia, Brain_Spinal_cord_cervical_c-1, Brain_Substantia_nigra, Breast_Mammary_Tissue, Cells_Cultured_fibroblasts, Colon_Sigmoid, Colon_Transverse, Esophagus_Gastroesophageal_Junction, Esophagus_Mucosa, Esophagus_Muscularis, Heart_Atrial_Appendage, Heart_Left_Ventricle, Kidney_Cortex, Liver, Lung, Minor_Salivary_Gland, Muscle_Skeletal, Nerve_Tibial, Ovary, Pancreas, Pituitary, Prostate, Skin_Not_Sun_Exposed_Suprapubic, Skin_Sun_Exposed_Lower_leg, Small_Intestine_Terminal_Ileum, Spleen, Stomach, Testis, Thyroid, Uterus, Vagina	0	0.133	Yes	No			No
19p13.11, L3	19p13.11	SUGP1	ENSG00000105705.15	chr19:19,276,018-19,320,509	protein_coding	8.16e-08	2.14352e-08	1	0.910343	114.043	rs2965183	0	Adipose_Subcutaneous, Adipose_Visceral_Omentum, Adrenal_Gland, Artery_Aorta, Artery_Coronary, Artery_Tibial, Brain_Amygdala, Brain_Anterior_cingulate_cortex_BA24, Brain_Caudate_basal_ganglia, Brain_Cerebellar_Hemisphere, Brain_Cerebellum, Brain_Cortex, Brain_Frontal_Cortex_BA9, Brain_Hippocampus, Brain_Hypothalamus, Brain_Nucleus_accumbens_basal_ganglia, Brain_Putamen_basal_ganglia, Brain_Spinal_cord_cervical_c-1, Brain_Substantia_nigra, Breast_Mammary_Tissue, Cells_Cultured_fibroblasts, Cells_EBV-transformed_lymphocytes, Colon_Sigmoid, Colon_Transverse, Esophagus_Gastroesophageal_Junction, Esophagus_Mucosa, Esophagus_Muscularis, Heart_Atrial_Appendage, Heart_Left_Ventricle, Kidney_Cortex, Liver, Lung, Minor_Salivary_Gland, Muscle_Skeletal, Nerve_Tibial, Ovary, Pancreas, Pituitary, Prostate, Skin_Not_Sun_Exposed_Suprapubic, Skin_Sun_Exposed_Lower_leg, Small_Intestine_Terminal_Ileum, Spleen, Stomach, Testis, Thyroid, Uterus, Vagina, Whole_Blood	0	0.0763	No	No			No
19p13.11, L3	19p13.11	MAU2	ENSG00000129933.20	chr19:19,320,829-19,358,754	protein_coding	2.95e-07	0.105114	.62	0.265864	76.132	rs2965183	0	Adipose_Subcutaneous, Adipose_Visceral_Omentum, Adrenal_Gland, Artery_Aorta, Artery_Coronary, Artery_Tibial, Brain_Amygdala, Brain_Anterior_cingulate_cortex_BA24, Brain_Caudate_basal_ganglia, Brain_Cerebellar_Hemisphere, Brain_Cerebellum, Brain_Cortex, Brain_Frontal_Cortex_BA9, Brain_Hippocampus, Brain_Hypothalamus, Brain_Nucleus_accumbens_basal_ganglia, Brain_Putamen_basal_ganglia, Brain_Spinal_cord_cervical_c-1, Brain_Substantia_nigra, Breast_Mammary_Tissue, Cells_Cultured_fibroblasts, Cells_EBV-transformed_lymphocytes, Colon_Sigmoid, Colon_Transverse, Esophagus_Gastroesophageal_Junction, Esophagus_Mucosa, Esophagus_Muscularis, Heart_Atrial_Appendage, Heart_Left_Ventricle, Kidney_Cortex, Liver, Lung, Minor_Salivary_Gland, Muscle_Skeletal, Nerve_Tibial, Ovary, Pancreas, Pituitary, Prostate, Skin_Not_Sun_Exposed_Suprapubic, Skin_Sun_Exposed_Lower_leg, Small_Intestine_Terminal_Ileum, Spleen, Stomach, Testis, Thyroid, Uterus, Vagina, Whole_Blood	0	0.000136	No	No			No
19p13.11, L3	19p13.11	GATAD2A	ENSG00000167491.17	chr19:19,385,826-19,508,932	protein_coding	4.27e-10	1.07115e-10	1	0.698799	26.532	rs2304098	0	Adipose_Subcutaneous, Adipose_Visceral_Omentum, Adrenal_Gland, Artery_Aorta, Artery_Coronary, Artery_Tibial, Brain_Amygdala, Brain_Anterior_cingulate_cortex_BA24, Brain_Caudate_basal_ganglia, Brain_Cerebellar_Hemisphere, Brain_Cerebellum, Brain_Cortex, Brain_Frontal_Cortex_BA9, Brain_Hippocampus, Brain_Hypothalamus, Brain_Nucleus_accumbens_basal_ganglia, Brain_Putamen_basal_ganglia, Brain_Spinal_cord_cervical_c-1, Brain_Substantia_nigra, Breast_Mammary_Tissue, Cells_Cultured_fibroblasts, Cells_EBV-transformed_lymphocytes, Colon_Sigmoid, Colon_Transverse, Esophagus_Gastroesophageal_Junction, Esophagus_Mucosa, Esophagus_Muscularis, Heart_Atrial_Appendage, Heart_Left_Ventricle, Kidney_Cortex, Liver, Lung, Minor_Salivary_Gland, Muscle_Skeletal, Nerve_Tibial, Ovary, Pancreas, Pituitary, Prostate, Skin_Not_Sun_Exposed_Suprapubic, Skin_Sun_Exposed_Lower_leg, Small_Intestine_Terminal_Ileum, Spleen, Stomach, Testis, Thyroid, Uterus, Vagina, Whole_Blood	0	0.727	Yes	No			Yes	Michailidou K	29059683
19p13.11, L3	19p13.11	NDUFA13	ENSG00000186010.18	chr19:19,515,736-19,529,054	protein_coding	5.11e-09	4.0141e-05	1	0.699436	6.409	rs2304098	0	Adipose_Subcutaneous, Adipose_Visceral_Omentum, Adrenal_Gland, Artery_Aorta, Artery_Coronary, Artery_Tibial, Brain_Amygdala, Brain_Anterior_cingulate_cortex_BA24, Brain_Caudate_basal_ganglia, Brain_Cerebellar_Hemisphere, Brain_Cerebellum, Brain_Cortex, Brain_Frontal_Cortex_BA9, Brain_Hippocampus, Brain_Hypothalamus, Brain_Nucleus_accumbens_basal_ganglia, Brain_Putamen_basal_ganglia, Brain_Spinal_cord_cervical_c-1, Brain_Substantia_nigra, Breast_Mammary_Tissue, Cells_Cultured_fibroblasts, Cells_EBV-transformed_lymphocytes, Colon_Sigmoid, Colon_Transverse, Esophagus_Gastroesophageal_Junction, Esophagus_Mucosa, Esophagus_Muscularis, Heart_Atrial_Appendage, Heart_Left_Ventricle, Kidney_Cortex, Liver, Lung, Minor_Salivary_Gland, Muscle_Skeletal, Nerve_Tibial, Ovary, Pancreas, Pituitary, Prostate, Skin_Not_Sun_Exposed_Suprapubic, Skin_Sun_Exposed_Lower_leg, Small_Intestine_Terminal_Ileum, Spleen, Stomach, Testis, Thyroid, Uterus, Vagina, Whole_Blood	0	0.000158	No	No			No
19p13.11, L3	19p13.11	YJEFN3	ENSG00000250067.11	chr19:19,528,861-19,537,581	protein_coding	3.22e-09	2.20261e-07	1	0.760035	0	rs2304098	0	Adipose_Subcutaneous, Adipose_Visceral_Omentum, Adrenal_Gland, Artery_Aorta, Artery_Coronary, Artery_Tibial, Brain_Amygdala, Brain_Anterior_cingulate_cortex_BA24, Brain_Caudate_basal_ganglia, Brain_Cerebellar_Hemisphere, Brain_Cerebellum, Brain_Cortex, Brain_Frontal_Cortex_BA9, Brain_Hippocampus, Brain_Hypothalamus, Brain_Nucleus_accumbens_basal_ganglia, Brain_Putamen_basal_ganglia, Brain_Spinal_cord_cervical_c-1, Brain_Substantia_nigra, Breast_Mammary_Tissue, Cells_Cultured_fibroblasts, Cells_EBV-transformed_lymphocytes, Colon_Sigmoid, Colon_Transverse, Esophagus_Gastroesophageal_Junction, Esophagus_Mucosa, Esophagus_Muscularis, Heart_Atrial_Appendage, Heart_Left_Ventricle, Kidney_Cortex, Liver, Lung, Minor_Salivary_Gland, Muscle_Skeletal, Nerve_Tibial, Ovary, Pancreas, Pituitary, Prostate, Skin_Not_Sun_Exposed_Suprapubic, Skin_Sun_Exposed_Lower_leg, Small_Intestine_Terminal_Ileum, Spleen, Stomach, Testis, Thyroid, Uterus, Vagina, Whole_Blood	0	0.00207	No	No			No
19q13.31	19q13.31	ZNF428	ENSG00000131116.11	chr19:43,607,224-43,619,629	protein_coding	4.50e-07	0.104897	.447	0.124765	159.206	rs1685191	0.013	Skin_Sun_Exposed_Lower_leg	0	0.000248	No	No			No
19q13.31	19q13.31	KCNN4	ENSG00000104783.11	chr19:43,766,533-43,780,976	protein_coding	7.65e-17		1		1.104	rs3760982	0.962	Nerve_Tibial	0.143	1	Yes	No			Yes	Michailidou K	23535729
19q13.31	19q13.31	LYPD5	ENSG00000159871.14	chr19:43,785,874-43,827,206	protein_coding	3.57e-15	1.17209e-05	1	0.129932	13.568	rs3760982	0.543	Spleen	0.014	0.000364	No	No			Yes	Michailidou K	23535729
19q13.31	19q13.31	AC115522.3	ENSG00000268601.1	chr19:43,794,309-43,795,658	lncRNA	5.96e-15	0.767749	.0302	0.0744491	11.948	rs3760982	0.066	Heart_Left_Ventricle	0.013	0.000231	No	No			No
19q13.31	19q13.31	ZNF283	ENSG00000167637.16	chr19:43,827,321-43,852,017	protein_coding	8.96e-09	1.17209e-05	1	0.129932	44.931	rs3760982	0.025	Vagina	0.018	0.000364	No	No			Yes	Michailidou K	23535729
19q13.31	19q13.31	ZNF404	ENSG00000176222.8	chr19:43,872,365-43,901,385	protein_coding	1.20e-13	2.55872e-13	1	0.99999	18.033	rs375066	0.003	Whole_Blood	0	0.000997	No	Yes	Wu L; Feng H	29915430, 32115800	No
19q13.31	19q13.31	RP11-15A1.3	ENSG00000267058.1	chr19:43,891,804-43,901,805	lncRNA	1.73e-13	1.32633e-13	1	0.99999	17.613	rs375066	0.022	Liver	0	0.00102	No	No			No
19q13.31	19q13.31	ZNF45	ENSG00000124459.11	chr19:43,912,624-43,935,282	protein_coding	5.34e-12	0.142174	1	0.609462	0	rs375066	0.001	Ovary	0			No			No
19q13.32	19q13.32	GIPR	ENSG00000010310.8	chr19:45,668,221-45,683,722	protein_coding	9.26e-08	0.158019	8.02e-10	0.120519	0	rs71338792	0.364	Brain_Putamen_basal_ganglia	0.039	0.00058	No	No			Yes	Michailidou K	29059683
19q13.32	19q13.32	FBXO46	ENSG00000177051.5	chr19:45,710,629-45,730,896	protein_coding	1.90e-07	1.19254e-05	7.08e-08	9.3918e-07	30.855	rs71338792		NA		0.461	Yes	No			No
20q11.22-q11.23	20q11.22	CPNE1	ENSG00000214078.12	chr20:35,626,031-35,664,956	protein_coding	1.77e-06	3.03745e-05	4.85e-06	4.69075e-05	1625.74	rs2284378	0.426	Breast_Mammary_Tissue	0.426	0.0386	No	Yes	Feng H	32115800	No
20q11.22-q11.23	20q11.22	PHF20	ENSG00000025293.16	chr20:35,771,974-35,950,370	protein_coding	1.20e-06	1.18162e-06	.0000177	2.53264e-06	1771.69	rs2284378	0.325	Cells_Cultured_fibroblasts	0.093	0.328	Yes	No			No
20q11.22-q11.23	20q11.23	CNBD2	ENSG00000149646.12	chr20:35,954,564-36,030,700	protein_coding	2.05e-06	1.71033e-06	1	0.99999	1954.28	rs2284378	0.14	Nerve_Tibial	0.039	0.25	Yes	No			No
20q13.13	20q13.13	LINC01271	ENSG00000233077.1	chr20:50,299,876-50,321,486	lncRNA	3.60e-10		1		8.032	rs6122906	0.362	Artery_Coronary	0.045	1	Yes	No			No
20q13.33	20q13.33	RGS19	ENSG00000171700.13	chr20:64,073,181-64,079,988	protein_coding	6.56e-07	1.75591e-06			10392.9	rs13039563	0.94	Pancreas	0.867	0.166	Yes	No			No
20q13.33	20q13.33	OPRL1	ENSG00000125510.15	chr20:64,080,082-64,100,643	protein_coding	5.38e-07	2.81255e-07			10399.9	rs13039563	0.951	Pancreas	0.799	0.792	Yes	No			No
21q11.2-q21.1	21q11.2	LINC02246	ENSG00000281903.2	chr21:14,819,699-14,918,552	lncRNA	1.57e-09		1		73.883	rs2822999	0.001	Colon_Transverse, Minor_Salivary_Gland	0			No			No
21q11.2-q21.1	21q11.2	NRIP1	ENSG00000180530.10	chr21:14,961,235-15,065,936	protein_coding	1.37e-16		1		0	rs2822999	0.003	Brain_Cerebellum	0.001	0.00829	No	No			Yes	Michailidou K	23535729
22q12.1	22q12.1	TTC28	ENSG00000100154.14	chr22:27,978,014-28,679,840	protein_coding	3.29e-08	0.817248	1.28e-10	0.0514107	4.878	rs62235681	0	Adipose_Subcutaneous, Adipose_Visceral_Omentum, Adrenal_Gland, Artery_Aorta, Artery_Coronary, Artery_Tibial, Brain_Amygdala, Brain_Anterior_cingulate_cortex_BA24, Brain_Caudate_basal_ganglia, Brain_Cerebellar_Hemisphere, Brain_Cerebellum, Brain_Cortex, Brain_Frontal_Cortex_BA9, Brain_Hippocampus, Brain_Hypothalamus, Brain_Nucleus_accumbens_basal_ganglia, Brain_Putamen_basal_ganglia, Brain_Spinal_cord_cervical_c-1, Brain_Substantia_nigra, Breast_Mammary_Tissue, Cells_Cultured_fibroblasts, Cells_EBV-transformed_lymphocytes, Colon_Sigmoid, Colon_Transverse, Esophagus_Gastroesophageal_Junction, Esophagus_Mucosa, Esophagus_Muscularis, Heart_Atrial_Appendage, Heart_Left_Ventricle, Kidney_Cortex, Liver, Lung, Minor_Salivary_Gland, Muscle_Skeletal, Nerve_Tibial, Ovary, Pancreas, Pituitary, Prostate, Skin_Not_Sun_Exposed_Suprapubic, Skin_Sun_Exposed_Lower_leg, Small_Intestine_Terminal_Ileum, Spleen, Stomach, Testis, Thyroid, Uterus, Vagina, Whole_Blood	0	0.000183	No	No			No
22q12.1	22q12.1	CHEK2	ENSG00000183765.20	chr22:28,687,743-28,742,422	protein_coding	4.12e-12		6.11e-16		3	rs62235681	0.002	Colon_Transverse	0	0.998	Yes	No			Yes	Michailidou K, Michailidou K	23535729, 29059683
22q12.1	22q12.1	HSCB	ENSG00000100209.9	chr22:28,742,039-28,757,515	protein_coding	4.66e-16	4.38559e-08	4.44e-16	7.89957e-11	16.932	rs17879961	0	Adipose_Subcutaneous, Adipose_Visceral_Omentum, Adrenal_Gland, Artery_Aorta, Artery_Coronary, Artery_Tibial, Brain_Amygdala, Brain_Anterior_cingulate_cortex_BA24, Brain_Caudate_basal_ganglia, Brain_Cerebellar_Hemisphere, Brain_Cerebellum, Brain_Cortex, Brain_Frontal_Cortex_BA9, Brain_Hippocampus, Brain_Hypothalamus, Brain_Nucleus_accumbens_basal_ganglia, Brain_Putamen_basal_ganglia, Brain_Spinal_cord_cervical_c-1, Brain_Substantia_nigra, Breast_Mammary_Tissue, Cells_Cultured_fibroblasts, Cells_EBV-transformed_lymphocytes, Colon_Sigmoid, Colon_Transverse, Esophagus_Gastroesophageal_Junction, Esophagus_Mucosa, Esophagus_Muscularis, Heart_Atrial_Appendage, Heart_Left_Ventricle, Kidney_Cortex, Liver, Lung, Minor_Salivary_Gland, Muscle_Skeletal, Nerve_Tibial, Ovary, Pancreas, Pituitary, Prostate, Skin_Not_Sun_Exposed_Suprapubic, Skin_Sun_Exposed_Lower_leg, Small_Intestine_Terminal_Ileum, Spleen, Stomach, Testis, Thyroid, Uterus, Vagina, Whole_Blood	0	0.00186	No	No			No
22q12.1	22q12.1	CCDC117	ENSG00000159873.9	chr22:28,772,674-28,789,301	protein_coding	3.02e-08	0.000136602	2.16e-12	0.0588401	47.575	rs17879961	0	Adipose_Subcutaneous, Adipose_Visceral_Omentum, Adrenal_Gland, Artery_Aorta, Artery_Coronary, Artery_Tibial, Brain_Amygdala, Brain_Anterior_cingulate_cortex_BA24, Brain_Caudate_basal_ganglia, Brain_Cerebellar_Hemisphere, Brain_Cerebellum, Brain_Cortex, Brain_Frontal_Cortex_BA9, Brain_Hippocampus, Brain_Hypothalamus, Brain_Nucleus_accumbens_basal_ganglia, Brain_Putamen_basal_ganglia, Brain_Spinal_cord_cervical_c-1, Brain_Substantia_nigra, Breast_Mammary_Tissue, Cells_Cultured_fibroblasts, Cells_EBV-transformed_lymphocytes, Colon_Sigmoid, Colon_Transverse, Esophagus_Gastroesophageal_Junction, Esophagus_Mucosa, Esophagus_Muscularis, Heart_Atrial_Appendage, Heart_Left_Ventricle, Kidney_Cortex, Liver, Lung, Minor_Salivary_Gland, Muscle_Skeletal, Nerve_Tibial, Ovary, Pancreas, Pituitary, Prostate, Skin_Not_Sun_Exposed_Suprapubic, Skin_Sun_Exposed_Lower_leg, Small_Intestine_Terminal_Ileum, Spleen, Stomach, Testis, Thyroid, Uterus, Vagina, Whole_Blood	0	0.0028	No	No			No
22q12.1	22q12.1	XBP1	ENSG00000100219.16	chr22:28,794,555-28,800,597	protein_coding	2.67e-08	8.74183e-07	8.70e-08	0.99999	69.456	rs17879961	0.001	Colon_Transverse, Heart_Atrial_Appendage	0	0.00274	No	No			No
22q12.1	22q12.1	KREMEN1	ENSG00000183762.12	chr22:29,073,035-29,168,333	protein_coding	3.96e-07	0.427529	1	0.641703	0	rs132289	0.002	Esophagus_Gastroesophageal_Junction, Spleen	0	0.000324	No	No			No
22q13.1, L1	22q13.1	CDC42EP1	ENSG00000128283.6	chr22:37,560,480-37,569,405	protein_coding	6.35e-12	0.0642061	1	0.144077	603.421	rs738321	0.161	Kidney_Cortex	0	0.000314	No	No			No
22q13.1, L1	22q13.1	BAIAP2L2	ENSG00000128298.16	chr22:38,084,652-38,111,015	protein_coding	4.83e-12		1		62.156	rs738321	0.071	Pituitary	0.004	0.00512	No	No			No
22q13.1, L1	22q13.1	CTA-228A9.3	ENSG00000272720.1	chr22:38,090,127-38,091,559	lncRNA	9.33e-11	0.159444	.0107	0.0603169	81.267	rs738321	0.077	Colon_Transverse	0	0.00266	No	No			No
22q13.1, L1	22q13.1	PLA2G6	ENSG00000184381.18	chr22:38,111,495-38,214,778	protein_coding	9.96e-12	1.76193e-05	1	0.987011	0	rs4820318	0.721	Muscle_Skeletal	0.002	0.000263	No	No			Yes	Michailidou K	29059683
22q13.1, L1	22q13.1	MAFF	ENSG00000185022.11	chr22:38,200,767-38,216,507	protein_coding	2.50e-14		1		26.461	rs4820318	0.715	Pancreas	0.123	1	Yes	No			No
22q13.1, L2	22q13.1	CBX6	ENSG00000183741.11	chr22:38,861,422-38,872,249	protein_coding	8.57e-16	1.89816e-07	4.05e-15	0.00125864	91.036	chr22:39359355	0	Adipose_Subcutaneous, Adipose_Visceral_Omentum, Adrenal_Gland, Artery_Aorta, Artery_Coronary, Artery_Tibial, Brain_Amygdala, Brain_Anterior_cingulate_cortex_BA24, Brain_Caudate_basal_ganglia, Brain_Cerebellar_Hemisphere, Brain_Cerebellum, Brain_Cortex, Brain_Frontal_Cortex_BA9, Brain_Hippocampus, Brain_Hypothalamus, Brain_Nucleus_accumbens_basal_ganglia, Brain_Putamen_basal_ganglia, Brain_Spinal_cord_cervical_c-1, Brain_Substantia_nigra, Breast_Mammary_Tissue, Cells_Cultured_fibroblasts, Cells_EBV-transformed_lymphocytes, Colon_Sigmoid, Colon_Transverse, Esophagus_Gastroesophageal_Junction, Esophagus_Mucosa, Esophagus_Muscularis, Heart_Atrial_Appendage, Heart_Left_Ventricle, Kidney_Cortex, Liver, Lung, Minor_Salivary_Gland, Muscle_Skeletal, Nerve_Tibial, Ovary, Pancreas, Pituitary, Prostate, Skin_Not_Sun_Exposed_Suprapubic, Skin_Sun_Exposed_Lower_leg, Small_Intestine_Terminal_Ileum, Spleen, Stomach, Testis, Thyroid, Uterus, Vagina, Whole_Blood	0	0.922	Yes	No			No
22q13.1, L2	22q13.1	APOBEC3A	ENSG00000128383.12	chr22:38,952,741-38,992,778	protein_coding	5.77e-16	1.79196e-15	<1.0e-19	2.49893e-17	0	chr22:39359355	0	Adipose_Subcutaneous, Adipose_Visceral_Omentum, Adrenal_Gland, Artery_Aorta, Artery_Coronary, Artery_Tibial, Brain_Amygdala, Brain_Anterior_cingulate_cortex_BA24, Brain_Caudate_basal_ganglia, Brain_Cerebellar_Hemisphere, Brain_Cerebellum, Brain_Cortex, Brain_Frontal_Cortex_BA9, Brain_Hippocampus, Brain_Hypothalamus, Brain_Nucleus_accumbens_basal_ganglia, Brain_Putamen_basal_ganglia, Brain_Spinal_cord_cervical_c-1, Brain_Substantia_nigra, Breast_Mammary_Tissue, Cells_EBV-transformed_lymphocytes, Colon_Sigmoid, Colon_Transverse, Esophagus_Gastroesophageal_Junction, Esophagus_Mucosa, Esophagus_Muscularis, Heart_Atrial_Appendage, Heart_Left_Ventricle, Kidney_Cortex, Liver, Lung, Minor_Salivary_Gland, Muscle_Skeletal, Nerve_Tibial, Ovary, Pancreas, Pituitary, Prostate, Skin_Not_Sun_Exposed_Suprapubic, Skin_Sun_Exposed_Lower_leg, Small_Intestine_Terminal_Ileum, Spleen, Stomach, Testis, Thyroid, Uterus, Vagina, Whole_Blood	0	0.334	Yes	No			No
22q13.1, L2	22q13.1	APOBEC3B	ENSG00000179750.15	chr22:38,982,347-38,992,804	protein_coding	2.10e-15	1.79196e-15	<1.0e-19	2.49893e-17	18.997	chr22:39359355	0.004	Ovary	0	0.334	Yes	No			No
22q13.1-q13.2	22q13.1	TNRC6B	ENSG00000100354.20	chr22:40,044,817-40,335,808	protein_coding	9.14e-09		.0145		0	rs12483853	0.15	Spleen	0.004	0.0846	Yes	No			No
22q13.1-q13.2	22q13.1	ADSL	ENSG00000239900.12	chr22:40,346,461-40,390,463	protein_coding	3.39e-17	0.615473	.0162	0.607921	89.767	rs6001930	0.002	Brain_Cerebellum, Brain_Substantia_nigra, Thyroid	0	0.000169	No	No			No
22q13.1-q13.2	22q13.1	SGSM3	ENSG00000100359.20	chr22:40,370,591-40,410,289	protein_coding	2.73e-17		.0224		69.941	rs6001930	0.064	Pancreas	0	1	Yes	No			No
22q13.1-q13.2	22q13.1	MRTFA	ENSG00000196588.14	chr22:40,410,281-40,636,719	protein_coding	2.66e-18		.0121		0	rs6001982	0.378	Brain_Putamen_basal_ganglia	0.092	0.000844	No	No			Yes	Michailidou K	23535729
22q13.1-q13.2	22q13.2	MCHR1	ENSG00000128285.4	chr22:40,679,273-40,682,812	protein_coding	2.86e-16	0.132401	1	0.318495	54.806	rs6001982	0.017	Prostate	0.002	0.000328	No	No			No
22q13.2	22q13.2	SNU13	ENSG00000100138.13	chr22:41,673,933-41,690,504	protein_coding	3.78e-07		.504		31.148	rs73161324	0	Adipose_Subcutaneous, Adipose_Visceral_Omentum, Adrenal_Gland, Artery_Aorta, Artery_Coronary, Artery_Tibial, Brain_Amygdala, Brain_Anterior_cingulate_cortex_BA24, Brain_Caudate_basal_ganglia, Brain_Cerebellar_Hemisphere, Brain_Cerebellum, Brain_Cortex, Brain_Frontal_Cortex_BA9, Brain_Hippocampus, Brain_Hypothalamus, Brain_Nucleus_accumbens_basal_ganglia, Brain_Putamen_basal_ganglia, Brain_Spinal_cord_cervical_c-1, Brain_Substantia_nigra, Breast_Mammary_Tissue, Cells_Cultured_fibroblasts, Cells_EBV-transformed_lymphocytes, Colon_Sigmoid, Colon_Transverse, Esophagus_Gastroesophageal_Junction, Esophagus_Mucosa, Esophagus_Muscularis, Heart_Atrial_Appendage, Heart_Left_Ventricle, Kidney_Cortex, Liver, Lung, Minor_Salivary_Gland, Muscle_Skeletal, Nerve_Tibial, Ovary, Pancreas, Pituitary, Prostate, Skin_Not_Sun_Exposed_Suprapubic, Skin_Sun_Exposed_Lower_leg, Small_Intestine_Terminal_Ileum, Spleen, Stomach, Testis, Thyroid, Uterus, Vagina, Whole_Blood	0	0.000126	No	No			No
22q13.2	22q13.2	SREBF2	ENSG00000198911.11	chr22:41,833,079-41,907,307	protein_coding	9.11e-08		1		190.297	rs73161324	0.001	Kidney_Cortex	0			No			No
*L1, L2, etc indicate the first, second locus defined in the same cyoband
† Use of the COJO method to adjust for nearby index GWAS-identified risk variants
Abbreviation: ACAT, aggregated Cauchy association test; TWAS, transcriptome-wide association study; GWAS, genome-wide association study; RCP, regional colocalization probability; PIP, marginal posterior inclusion probability

### Sheet: TableS2
Supplementary Table S2. The 141 genes identified by breast tissue-based TWAS
Gene symbol	Chromosome:position (hg38)	strand	Ensembl Gene ID	Gene type	Z statistic	P value	Significant in joint TWAS
CCDC17	chr1:45,620,044-45,624,057	-	ENSG00000159588.14	protein_coding	4.65811	3.19122e-06	No
TOMM70	chr3:100,363,431-100,401,089	-	ENSG00000154174.7	protein_coding	-4.70588	2.5277e-06	No
NNT	chr5:43,602,692-43,707,405	+	ENSG00000112992.16	protein_coding	4.6463	3.37947e-06	No
LINC02829	chr6:29,497,475-29,510,558	+	ENSG00000229274.1	lncRNA	-4.66912	3.02493e-06	No
TXLNB	chr6:139,240,061-139,291,998	-	ENSG00000164440.14	protein_coding	4.73016	2.24344e-06	No
YME1L1	chr10:27,110,111-27,155,266	-	ENSG00000136758.18	protein_coding	5.02667	4.99079e-07	No
HSD17B6	chr12:56,752,161-56,787,790	+	ENSG00000025423.11	protein_coding	-4.76842	1.85675e-06	No
IRF2BPL	chr14:77,024,543-77,028,708	-	ENSG00000119669.4	protein_coding	4.77419	1.80429e-06	No
CYP1A1	chr15:74,719,542-74,725,536	-	ENSG00000140465.13	protein_coding	-4.96666	6.81143e-07	No
CNTNAP1	chr17:42,682,531-42,699,993	+	ENSG00000108797.11	protein_coding	-5.16923	2.35059e-07	No
RPS6KB1	chr17:59,893,046-59,950,574	+	ENSG00000108443.13	protein_coding	-4.77486	1.79833e-06	No
GCDH	chr19:12,891,160-12,914,207	+	ENSG00000105607.12	protein_coding	4.69734	2.63566e-06	No
SCAND1	chr20:35,953,617-35,959,472	-	ENSG00000171222.10	protein_coding	-4.78481	1.71148e-06	No
PICK1	chr22:38,056,311-38,075,701	+	ENSG00000100151.15	protein_coding	-4.98068	6.33623e-07	No
CENPS	chr1:10,430,433-10,442,808	+	ENSG00000175279.21	protein_coding	-5.91711	3.27641e-09	Yes
CORT	chr1:10,450,031-10,451,998	+	ENSG00000241563.3	protein_coding	5.17857	2.23592e-07	Yes
DFFA	chr1:10,456,522-10,472,529	-	ENSG00000160049.11	protein_coding	6.42675	1.30357e-10	Yes
PEX14	chr1:10,472,288-10,630,758	+	ENSG00000142655.12	protein_coding	6.31799	2.64986e-10	Yes
KLHDC7A	chr1:18,480,930-18,485,974	+	ENSG00000179023.8	protein_coding	-7.22034	5.18582e-13	Yes
NASP	chr1:45,583,846-45,618,904	+	ENSG00000132780.16	protein_coding	4.96825	6.75584e-07	Yes
PIK3R3	chr1:46,040,140-46,133,036	-	ENSG00000117461.14	protein_coding	-5.48387	4.16118e-08	Yes
GSTM2	chr1:109,668,022-109,709,551	+	ENSG00000213366.12	protein_coding	-4.92062	8.62705e-07	Yes
GSTM1	chr1:109,687,814-109,709,039	+	ENSG00000134184.12	protein_coding	-5.79613	6.78613e-09	Yes
PHTF1	chr1:113,696,831-113,759,489	-	ENSG00000116793.15	protein_coding	-4.79412	1.63393e-06	Yes
DCLRE1B	chr1:113,905,213-113,914,086	+	ENSG00000118655.4	protein_coding	-5.58431	2.34627e-08	Yes
NBPF26	chr1:120,723,949-120,842,110	+	ENSG00000273136.6	protein_coding	4.74785	2.0559e-06	Yes
FAM72B	chr1:121,167,646-121,185,539	-	ENSG00000188610.12	protein_coding	-10.7448	6.26979e-27	Yes
SRGAP2C	chr1:121,184,811-121,392,874	+	ENSG00000171943.11	protein_coding	-8.63429	5.9093e-18	Yes
LINC02798	chr1:121,396,754-121,463,508	+	ENSG00000227082.1	lncRNA	-7.1216	1.06682e-12	Yes
MTX1	chr1:155,208,695-155,213,824	+	ENSG00000173171.14	protein_coding	5.94687	2.73323e-09	Yes
GBA	chr1:155,234,452-155,244,699	-	ENSG00000177628.15	protein_coding	-5.01128	5.40694e-07	Yes
CLK2	chr1:155,262,868-155,278,491	-	ENSG00000176444.18	protein_coding	6.09231	1.11295e-09	Yes
FDPS	chr1:155,308,748-155,320,666	+	ENSG00000160752.14	protein_coding	6.19697	5.75606e-10	Yes
ASH1L	chr1:155,335,268-155,563,162	-	ENSG00000116539.12	protein_coding	6.74627	1.51696e-11	Yes
SYT11	chr1:155,859,567-155,885,199	+	ENSG00000132718.8	protein_coding	-4.7913	1.65704e-06	Yes
ZC3H11A	chr1:203,795,623-203,854,999	+	ENSG00000058673.16	protein_coding	5.14628	2.65707e-07	Yes
ZBED6	chr1:203,795,714-203,854,999	+	ENSG00000257315.2	protein_coding	6.32143	2.59156e-10	Yes
LINC02767	chr1:207,959,292-207,969,329	+	ENSG00000284237.1	lncRNA	5.54098	3.00777e-08	Yes
AC012363.13	chr2:120,319,007-120,326,298	+	ENSG00000235840.1	lncRNA	5.95455	2.60796e-09	Yes
DLX2	chr2:172,099,438-172,102,900	-	ENSG00000115844.10	protein_coding	-7.40351	1.32632e-13	Yes
BZW1	chr2:200,810,594-200,827,338	+	ENSG00000082153.17	protein_coding	5.2825	1.2743e-07	Yes
CASP8	chr2:201,233,443-201,361,836	+	ENSG00000064012.21	protein_coding	-7.66404	1.80171e-14	Yes
FLACC1	chr2:201,288,271-201,357,398	-	ENSG00000155749.12	protein_coding	7.14541	8.97259e-13	Yes
NEK10	chr3:27,106,484-27,369,460	-	ENSG00000163491.16	protein_coding	18.0425	0	Yes
TMIE	chr3:46,694,528-46,710,886	+	ENSG00000181585.3	protein_coding	-4.91639	8.81548e-07	Yes
VGLL3	chr3:86,876,388-86,991,149	-	ENSG00000206538.8	protein_coding	6.43924	1.20073e-10	Yes
CMSS1	chr3:99,817,837-100,181,732	+	ENSG00000184220.11	protein_coding	6.73338	1.65769e-11	Yes
ZBTB38	chr3:141,324,213-141,449,792	+	ENSG00000177311.11	protein_coding	8.49123	2.04465e-17	Yes
RASA2	chr3:141,487,027-141,615,344	+	ENSG00000155903.11	protein_coding	5.59016	2.26856e-08	Yes
LINC00886	chr3:156,747,343-156,817,062	-	ENSG00000240875.5	lncRNA	-4.96696	6.80095e-07	Yes
TLR10	chr4:38,772,238-38,782,990	-	ENSG00000174123.10	protein_coding	7.25373	4.05444e-13	Yes
PPM1K	chr4:88,257,620-88,284,769	-	ENSG00000163644.14	protein_coding	6.10526	1.02631e-09	Yes
MARCHF11	chr5:16,067,139-16,180,762	-	ENSG00000183654.8	protein_coding	7.47368	7.79801e-14	Yes
MRPS30	chr5:44,808,947-44,820,428	+	ENSG00000112996.10	protein_coding	9.88296	4.93542e-23	Yes
RP11-53O19.3	chr5:44,826,076-44,828,592	+	ENSG00000272335.1	lncRNA	-13.4435	0	Yes
MAP3K1	chr5:56,815,549-56,896,152	+	ENSG00000095015.5	protein_coding	-6.68725	2.2741e-11	Yes
SETD9	chr5:56,909,260-56,925,532	+	ENSG00000155542.11	protein_coding	-9.32444	1.11572e-20	Yes
ATG10	chr5:81,972,023-82,276,857	+	ENSG00000152348.15	protein_coding	-5.63873	1.71312e-08	Yes
RPS23	chr5:82,273,320-82,278,396	-	ENSG00000186468.12	protein_coding	6.72427	1.76472e-11	Yes
ATP6AP1L	chr5:82,279,462-82,386,977	+	ENSG00000205464.11	pseudogene	-6.14959	7.76827e-10	Yes
ARRDC3-AS1	chr5:91,380,349-91,612,566	+	ENSG00000281357.2	lncRNA	-4.96124	7.00445e-07	Yes
P4HA2	chr5:132,190,147-132,295,315	-	ENSG00000072682.18	protein_coding	5.13406	2.83553e-07	Yes
PDLIM4	chr5:132,257,696-132,273,454	+	ENSG00000131435.12	protein_coding	-5.47805	4.30045e-08	Yes
SLC22A5	chr5:132,369,710-132,395,613	+	ENSG00000197375.12	protein_coding	-6.24561	4.22138e-10	Yes
TRIM27	chr6:28,903,002-28,923,988	-	ENSG00000204713.10	protein_coding	4.95618	7.18908e-07	Yes
RP11-250B2.5	chr6:80,466,958-80,469,080	+	ENSG00000260645.1	lncRNA	-5.10526	3.30334e-07	Yes
HSF2	chr6:122,399,551-122,433,119	+	ENSG00000025156.12	protein_coding	-6.19878	5.69012e-10	Yes
L3MBTL3	chr6:130,013,699-130,141,449	+	ENSG00000198945.7	protein_coding	-6.58462	4.56065e-11	Yes
AKAP9	chr7:91,940,840-92,110,673	+	ENSG00000127914.16	protein_coding	7.17241	7.36868e-13	Yes
SGCE	chr7:94,524,204-94,656,572	-	ENSG00000127990.15	protein_coding	7.64321	2.1187e-14	Yes
BAIAP2L1	chr7:98,291,650-98,401,090	-	ENSG00000006453.13	protein_coding	-5.15683	2.51167e-07	Yes
PILRB	chr7:100,352,176-100,367,831	+	ENSG00000121716.20	protein_coding	5.22805	1.71305e-07	Yes
PILRA	chr7:100,367,530-100,400,096	+	ENSG00000085514.15	protein_coding	5.09597	3.46957e-07	Yes
C7orf61	chr7:100,456,620-100,464,260	-	ENSG00000185955.4	protein_coding	5.12852	2.92023e-07	Yes
TSC22D4	chr7:100,463,359-100,479,232	-	ENSG00000166925.8	protein_coding	4.8281	1.37842e-06	Yes
POLR2J	chr7:102,473,128-102,478,922	-	ENSG00000005075.15	protein_coding	-5.77404	7.73944e-09	Yes
STC1	chr8:23,841,929-23,854,806	-	ENSG00000159167.11	protein_coding	-5.62069	1.90196e-08	Yes
RP11-419C23.1	chr8:37,067,441-37,069,418	-	ENSG00000254038.1	lncRNA	9.62421	6.31902e-22	Yes
LMX1B	chr9:126,613,928-126,701,032	+	ENSG00000136944.17	protein_coding	5.00662	5.53935e-07	Yes
GDI2	chr10:5,765,223-5,842,132	-	ENSG00000057608.16	protein_coding	-5.36385	8.14684e-08	Yes
MIR1915HG	chr10:21,492,658-21,497,260	-	ENSG00000204682.5	lncRNA	5.78588	7.21321e-09	Yes
AP006621.5	chr11:777,574-784,298	+	ENSG00000255284.1	lncRNA	6.43851	1.20649e-10	Yes
AP006621.6	chr11:781,645-782,105	+	ENSG00000255142.1	lncRNA	6.42798	1.29314e-10	Yes
PANO1	chr11:797,511-799,190	+	ENSG00000274897.2	protein_coding	-7.23821	4.54636e-13	Yes
PIDD1	chr11:799,179-809,753	-	ENSG00000177595.17	protein_coding	7.50877	5.96846e-14	Yes
RPLP2	chr11:809,965-812,880	+	ENSG00000177600.8	protein_coding	6.79032	1.11883e-11	Yes
PRR33	chr11:1,888,078-1,891,895	-	ENSG00000283787.1	protein_coding	-10.7544	5.65091e-27	Yes
TNNT3	chr11:1,919,703-1,938,706	+	ENSG00000130595.17	protein_coding	5.75128	8.85721e-09	Yes
OVOL1	chr11:65,787,063-65,797,214	+	ENSG00000172818.9	protein_coding	-6.35104	2.1387e-10	Yes
CFL1	chr11:65,823,022-65,862,026	-	ENSG00000172757.12	protein_coding	-5.41667	6.07204e-08	Yes
SNX32	chr11:65,833,834-65,856,896	+	ENSG00000172803.17	protein_coding	5.12987	2.89942e-07	Yes
MUS81	chr11:65,857,126-65,867,653	+	ENSG00000172732.11	protein_coding	-5.7	1.19808e-08	Yes
EFEMP2	chr11:65,866,441-65,873,592	-	ENSG00000172638.12	protein_coding	6.95883	3.43111e-12	Yes
FIBP	chr11:65,883,740-65,888,531	-	ENSG00000172500.12	protein_coding	4.90141	9.51519e-07	Yes
PPP2R1B	chr11:111,726,908-111,766,389	-	ENSG00000137713.15	protein_coding	5.63403	1.76045e-08	Yes
RP11-108O10.2	chr11:111,768,668-111,778,360	-	ENSG00000254990.5	lncRNA	-5.42373	5.83684e-08	Yes
PRIM1	chr12:56,731,296-56,752,374	-	ENSG00000198056.13	protein_coding	4.76842	1.85675e-06	Yes
NTN4	chr12:95,657,807-95,791,189	-	ENSG00000074527.11	protein_coding	-13.4667	0	Yes
RP11-116D17.4	chr12:115,318,657-115,320,405	-	ENSG00000276308.1	lncRNA	-6.58455	4.56256e-11	Yes
PAX9	chr14:36,657,568-36,679,362	+	ENSG00000198807.12	protein_coding	-9.15152	5.61406e-20	Yes
CSK	chr15:74,782,080-74,803,197	+	ENSG00000103653.16	protein_coding	-4.75	2.03417e-06	Yes
ULK3	chr15:74,836,118-74,843,346	-	ENSG00000140474.12	protein_coding	-5.39683	6.78304e-08	Yes
MAN2C1	chr15:75,355,207-75,368,612	-	ENSG00000140400.16	protein_coding	-5.01515	5.29917e-07	Yes
RP11-817O13.8	chr15:75,368,155-75,369,584	+	ENSG00000260274.1	lncRNA	-4.9937	5.92336e-07	Yes
SNUPN	chr15:75,598,083-75,626,469	-	ENSG00000169371.13	protein_coding	-5.69741	1.21639e-08	Yes
HDDC3	chr15:90,929,968-90,935,196	-	ENSG00000184508.10	protein_coding	5.41919	5.98698e-08	Yes
RCCD1	chr15:90,954,881-90,963,125	+	ENSG00000166965.12	protein_coding	-8.02245	1.03659e-15	Yes
PRC1	chr15:90,966,040-90,995,629	-	ENSG00000198901.13	protein_coding	4.89858	9.65331e-07	Yes
TOX3	chr16:52,436,417-52,547,802	-	ENSG00000103460.16	protein_coding	-32.5397	0	Yes
ZNF23	chr16:71,447,597-71,463,095	-	ENSG00000167377.17	protein_coding	4.69001	2.73194e-06	Yes
MAP2K4	chr17:12,020,829-12,143,830	+	ENSG00000065559.14	protein_coding	4.95385	7.27608e-07	Yes
HSD17B1	chr17:42,552,922-42,555,214	+	ENSG00000108786.10	protein_coding	4.9014	9.51553e-07	Yes
AOC2	chr17:42,844,580-42,850,707	+	ENSG00000131480.8	protein_coding	4.82843	1.37613e-06	Yes
PLEKHM1	chr17:45,435,900-45,490,749	-	ENSG00000225190.10	protein_coding	-5.39262	6.94384e-08	Yes
CRHR1	chr17:45,784,280-45,835,828	+	ENSG00000120088.14	protein_coding	-6.92857	4.25112e-12	Yes
LRRC37A2	chr17:46,511,511-46,555,650	+	ENSG00000238083.7	protein_coding	-6.70961	1.95146e-11	Yes
STXBP4	chr17:54,968,727-55,173,632	+	ENSG00000166263.13	protein_coding	8.83531	9.98242e-19	Yes
CBX8	chr17:79,792,132-79,801,683	-	ENSG00000141570.10	protein_coding	6.8286	8.57492e-12	Yes
FARSA	chr19:12,922,479-12,934,037	-	ENSG00000179115.10	protein_coding	5.09074	3.56675e-07	Yes
CALR	chr19:12,938,578-12,944,489	+	ENSG00000179218.13	protein_coding	-4.69492	2.66717e-06	Yes
MYO9B	chr19:17,075,777-17,214,537	+	ENSG00000099331.13	protein_coding	4.94055	7.79031e-07	Yes
ANKLE1	chr19:17,281,645-17,287,646	+	ENSG00000160117.14	protein_coding	5.31972	1.03929e-07	Yes
LRRC25	chr19:18,391,137-18,397,622	-	ENSG00000175489.9	protein_coding	8.45161	2.87307e-17	Yes
SSBP4	chr19:18,418,864-18,434,562	+	ENSG00000130511.15	protein_coding	10.0959	5.76272e-24	Yes
ISYNA1	chr19:18,434,388-18,438,167	-	ENSG00000105655.18	protein_coding	-7.61972	2.5423e-14	Yes
HAPLN4	chr19:19,254,756-19,262,804	-	ENSG00000187664.8	protein_coding	5.58333	2.35952e-08	Yes
TM6SF2	chr19:19,264,364-19,273,391	-	ENSG00000213996.12	protein_coding	5.78333	7.32348e-09	Yes
SUGP1	chr19:19,276,018-19,320,509	-	ENSG00000105705.15	protein_coding	-5.6	2.14352e-08	Yes
GATAD2A	chr19:19,385,826-19,508,932	+	ENSG00000167491.17	protein_coding	6.45655	1.07115e-10	Yes
YJEFN3	chr19:19,528,861-19,537,581	+	ENSG00000250067.11	protein_coding	-5.18137	2.20261e-07	Yes
ZNF404	chr19:43,872,365-43,901,385	-	ENSG00000176222.8	protein_coding	7.31579	2.55872e-13	Yes
RP11-15A1.3	chr19:43,891,804-43,901,805	-	ENSG00000267058.1	lncRNA	7.40351	1.32632e-13	Yes
PHF20	chr20:35,771,974-35,950,370	+	ENSG00000025293.16	protein_coding	-4.8587	1.18162e-06	Yes
CNBD2	chr20:35,954,564-36,030,700	+	ENSG00000149646.12	protein_coding	4.78495	1.71033e-06	Yes
RGS19	chr20:64,073,181-64,079,988	-	ENSG00000171700.13	protein_coding	4.77966	1.75591e-06	Yes
OPRL1	chr20:64,080,082-64,100,643	+	ENSG00000125510.15	protein_coding	5.13559	2.81255e-07	Yes
HSCB	chr22:28,742,039-28,757,515	+	ENSG00000100209.9	protein_coding	-5.47458	4.38559e-08	Yes
XBP1	chr22:28,794,555-28,800,597	-	ENSG00000100219.16	protein_coding	-4.91803	8.74183e-07	Yes
CBX6	chr22:38,861,422-38,872,249	-	ENSG00000183741.11	protein_coding	-5.20904	1.89816e-07	Yes
APOBEC3A	chr22:38,952,741-38,992,778	+	ENSG00000128383.12	protein_coding	-7.95496	1.79196e-15	Yes
APOBEC3B	chr22:38,982,347-38,992,804	+	ENSG00000179750.15	protein_coding	-7.95496	1.79196e-15	Yes

### Sheet: TableS3
Supplementary Table S3. Results of single tissue based-TWAS analysis of 380 genes by two databases and across tissue types
		Z statistic			P value
Gene symbol	Tissue in GTEx	Meta-analysis	BCAC	UKB	Meta-analysis	BCAC	UKB
ABHD8	Adipose_Subcutaneous	2.88879	3.43791	-0.690462	0.00386722	0.00058622	0.489904
ABHD8	Adipose_Visceral_Omentum	3.81751	4.08189	0.101754	0.000134805	4.46707e-05	0.918952
ABHD8	Adrenal_Gland	2.80645	3.32626	-0.661432	0.00500904	0.0008802	0.508335
ABHD8	Artery_Aorta	4.21396	4.0238	1.30479	2.5093e-05	5.72668e-05	0.191964
ABHD8	Artery_Coronary	2.80645	3.32626	-0.661432	0.00500904	0.0008802	0.508335
ABHD8	Artery_Tibial	3.41468	3.6974	0.016861	0.000638561	0.000217821	0.986547
ABHD8	Brain_Amygdala	-2.80645	-3.32626	0.661432	0.00500904	0.0008802	0.508335
ABHD8	Brain_Anterior_cingulate_cortex_BA24	-3.89751	-4.10137	-0.253329	9.71882e-05	4.10718e-05	0.800014
ABHD8	Brain_Caudate_basal_ganglia	-3.53694	-3.29241	-1.23443	0.000404791	0.000993336	0.217043
ABHD8	Brain_Cerebellar_Hemisphere	1.23529	2.13722	-1.90152	0.216721	0.03258	0.0572337
ABHD8	Brain_Cerebellum	1.23529	2.13722	-1.90152	0.216721	0.03258	0.0572337
ABHD8	Brain_Cortex	-1.79764	-1.68147	-0.650828	0.072234	0.0926726	0.515157
ABHD8	Brain_Frontal_Cortex_BA9	-5.93548	-5.35021	-2.57447	2.9298e-09	8.78501e-08	0.0100394
ABHD8	Brain_Hippocampus	-3.87931	-3.91387	-0.759643	0.000104753	9.083e-05	0.447468
ABHD8	Brain_Hypothalamus	-2.80645	-3.32626	0.661432	0.00500904	0.0008802	0.508335
ABHD8	Brain_Nucleus_accumbens_basal_ganglia	-3.75806	-3.59741	-1.05238	0.000171233	0.0003214	0.292627
ABHD8	Brain_Putamen_basal_ganglia	-4.05738	-2.703	-3.95666	4.9627e-05	0.00687174	7.60055e-05
ABHD8	Brain_Spinal_cord_cervical_c-1	2.80645	3.32626	-0.661432	0.00500904	0.0008802	0.508335
ABHD8	Brain_Substantia_nigra	-3.98882	-4.07142	-0.544387	6.64028e-05	4.67275e-05	0.586175
ABHD8	Breast_Mammary_Tissue	3.98815	4.16509	0.477165	6.65902e-05	3.11235e-05	0.633245
ABHD8	Cells_Cultured_fibroblasts	2.80645	3.32626	-0.661432	0.00500904	0.0008802	0.508335
ABHD8	Colon_Sigmoid	3.84248	4.07426	0.180078	0.000121798	4.61612e-05	0.857091
ABHD8	Colon_Transverse	2.8044	3.32444	-0.662366	0.0050411	0.000885962	0.507737
ABHD8	Esophagus_Gastroesophageal_Junction	2.80645	3.32626	-0.661432	0.00500904	0.0008802	0.508335
ABHD8	Esophagus_Mucosa	3.95378	4.09588	0.403912	7.6927e-05	4.20576e-05	0.686278
ABHD8	Esophagus_Muscularis	3.88971	4.12941	0.170823	0.000100363	3.6369e-05	0.864363
ABHD8	Heart_Atrial_Appendage	2.49347	2.9992	-0.693292	0.0126502	0.00270687	0.488126
ABHD8	Heart_Left_Ventricle	2.81172	3.33091	-0.659013	0.00492776	0.000865633	0.509887
ABHD8	Kidney_Cortex	2.80645	3.32626	-0.661432	0.00500904	0.0008802	0.508335
ABHD8	Liver	2.47448	2.98711	-0.71155	0.013343	0.00281629	0.476743
ABHD8	Lung	3.92494	4.10511	0.311959	8.6751e-05	4.04127e-05	0.755072
ABHD8	Minor_Salivary_Gland	2.82486	3.34218	-0.652235	0.00473009	0.000831218	0.51425
ABHD8	Muscle_Skeletal	3.69098	4.07	-0.0999617	0.000223393	4.70123e-05	0.920375
ABHD8	Nerve_Tibial	3.45811	3.8474	-0.193187	0.000543985	0.000119377	0.846812
ABHD8	Ovary	3.75806	3.59741	1.05238	0.000171233	0.0003214	0.292627
ABHD8	Pancreas	4.85318	4.60838	1.48882	1.21495e-06	4.0582e-06	0.136534
ABHD8	Pituitary	2.64544	3.04574	-0.421751	0.00815855	0.00232106	0.673207
ABHD8	Skin_Not_Sun_Exposed_Suprapubic	4.71066	4.22455	2.00918	2.46922e-06	2.39417e-05	0.0445183
ABHD8	Skin_Sun_Exposed_Lower_leg	3.96913	4.11038	0.40819	7.21361e-05	3.95008e-05	0.683134
ABHD8	Small_Intestine_Terminal_Ileum	4.77023	4.68314	1.12552	1.84014e-06	2.8252e-06	0.260368
ABHD8	Spleen	5.56944	4.66857	3.16648	2.55553e-08	3.033e-06	0.00154296
ABHD8	Stomach	3.87364	4.1702	0.117197	0.000107221	3.04336e-05	0.906704
ABHD8	Thyroid	3.47797	3.6378	0.263216	0.000505226	0.000274979	0.792384
ABHD8	Vagina	2.80645	3.32626	-0.661432	0.00500904	0.0008802	0.508335
ABHD8	Whole_Blood	3.75806	3.59741	1.05238	0.000171233	0.0003214	0.292627
ABO	Adipose_Subcutaneous	1.3978	0.863512	1.56966	0.162173	0.387856	0.116495
ABO	Adipose_Visceral_Omentum	1.99137	1.33291	2.01555	0.0464408	0.182562	0.043847
ABO	Adrenal_Gland	2.31836	1.41485	2.57463	0.0204297	0.157112	0.0100348
ABO	Artery_Aorta	2.68144	1.90431	2.33487	0.00733068	0.0568692	0.0195501
ABO	Artery_Coronary	2.06502	1.61813	1.58333	0.0389216	0.105634	0.113347
ABO	Artery_Tibial	3.18765	2.38782	2.55116	0.00143435	0.0169488	0.0107366
ABO	Brain_Amygdala	-1.38638	-1.74438	0.510416	0.16563	0.0810932	0.60976
ABO	Brain_Anterior_cingulate_cortex_BA24	-0.158936	-0.747556	1.35565	0.873719	0.454728	0.17521
ABO	Brain_Caudate_basal_ganglia	2.30475	1.43136	2.50726	0.0211804	0.152328	0.0121672
ABO	Brain_Cerebellar_Hemisphere	3.44109	2.39493	3.10178	0.000579381	0.0166234	0.00192358
ABO	Brain_Cerebellum	3.16851	2.28973	2.64012	0.00153223	0.0220368	0.00828765
ABO	Brain_Cortex	-0.691372	-1.08462	0.786087	0.489332	0.278091	0.431816
ABO	Brain_Frontal_Cortex_BA9	-0.474453	-0.904273	0.915111	0.635177	0.365851	0.360133
ABO	Brain_Hippocampus	-0.602951	-1.02542	0.875292	0.546541	0.305165	0.381415
ABO	Brain_Hypothalamus	2.455	1.60728	2.48362	0.0140884	0.107994	0.0130054
ABO	Brain_Nucleus_accumbens_basal_ganglia	2.9302	2.06544	2.67626	0.00338739	0.0388812	0.00744485
ABO	Brain_Putamen_basal_ganglia	1.58715	0.871766	2.0007	0.112479	0.383336	0.0454247
ABO	Brain_Spinal_cord_cervical_c-1	5.65217	4.97609	2.74813	1.58431e-08	6.48801e-07	0.00599369
ABO	Brain_Substantia_nigra	2.2827	1.64367	1.92361	0.0224482	0.100244	0.0544033
ABO	Breast_Mammary_Tissue	3.12396	2.41076	2.38851	0.00178434	0.0159192	0.0169169
ABO	Cells_EBV-transformed_lymphocytes	-3.93469	-2.90511	-3.19041	8.33033e-05	0.00367129	0.00142069
ABO	Colon_Sigmoid	1.77327	1.03799	2.05444	0.0761841	0.299275	0.0399327
ABO	Colon_Transverse	1.647	0.830385	2.28722	0.0995585	0.406321	0.0221827
ABO	Esophagus_Gastroesophageal_Junction	2.7722	2.09265	2.13254	0.00556795	0.0363804	0.0329621
ABO	Esophagus_Mucosa	1.00274	0.284887	1.8524	0.315987	0.77573	0.063968
ABO	Esophagus_Muscularis	0.30232	-0.116469	1.10135	0.762408	0.907281	0.270745
ABO	Heart_Atrial_Appendage	1.76268	1.08648	1.9638	0.0779546	0.277266	0.0495527
ABO	Heart_Left_Ventricle	3.03142	2.30243	2.3829	0.00243404	0.0213107	0.0171769
ABO	Kidney_Cortex	3.35669	2.2757	3.11392	0.000788816	0.0228638	0.00184619
ABO	Liver	2.88264	2.15982	2.3177	0.00394353	0.0307864	0.0204655
ABO	Lung	0.195794	-0.177696	0.960942	0.844772	0.858962	0.336581
ABO	Minor_Salivary_Gland	-0.447584	-1.02409	1.2072	0.654453	0.305793	0.227355
ABO	Muscle_Skeletal	2.861	2.17387	2.26314	0.00422313	0.0297149	0.0236271
ABO	Nerve_Tibial	0.063819	0.0380261	0.143491	0.949114	0.969667	0.885903
ABO	Ovary	1.57432	0.838001	2.10518	0.115414	0.40203	0.0352757
ABO	Pancreas	1.01685	0.190202	2.17599	0.309227	0.849151	0.0295563
ABO	Pituitary	2.39085	1.57557	2.41918	0.0168094	0.115125	0.0155556
ABO	Skin_Not_Sun_Exposed_Suprapubic	-1.84528	-2.06743	0.147334	0.0649965	0.0386938	0.882868
ABO	Skin_Sun_Exposed_Lower_leg	-3.4649	-3.33459	-1.00358	0.000530433	0.000854239	0.315579
ABO	Small_Intestine_Terminal_Ileum	0.413314	-0.396088	1.97967	0.679377	0.69204	0.0477406
ABO	Spleen	4.41552	3.71437	2.56322	1.00765e-05	0.000203707	0.0103707
ABO	Stomach	-0.4694	-0.88166	0.8718	0.638784	0.377961	0.383317
ABO	Thyroid	0.214684	-0.122043	0.843635	0.830013	0.902865	0.398874
ABO	Uterus	3.09121	2.0749	2.98377	0.00199344	0.0379954	0.00284719
ABO	Vagina	3.51697	2.42248	3.19836	0.000436502	0.0154151	0.00138214
ABO	Whole_Blood	-5.80668	-5.05002	-2.93586	6.37238e-09	4.4176e-07	0.00332627
ABRAXAS1	Adipose_Subcutaneous	2.12871	2.78209	-1.12019	0.033278	0.005401	0.262631
ABRAXAS1	Adipose_Visceral_Omentum	0.180929	-0.445281	1.53774	0.856424	0.656116	0.124113
ABRAXAS1	Adrenal_Gland	-3.155	-2.73651	-1.66165	0.00160496	0.00620941	0.0965832
ABRAXAS1	Artery_Aorta	4.73869	4.55843	1.40686	2.1511e-06	5.15383e-06	0.15947
ABRAXAS1	Artery_Coronary	2.12871	2.78209	-1.12019	0.033278	0.005401	0.262631
ABRAXAS1	Brain_Amygdala	2.12871	2.78209	-1.12019	0.033278	0.005401	0.262631
ABRAXAS1	Brain_Anterior_cingulate_cortex_BA24	-2.12871	-2.78209	1.12019	0.033278	0.005401	0.262631
ABRAXAS1	Brain_Caudate_basal_ganglia	-4.34483	-4.09133	-1.51506	1.39385e-05	4.289e-05	0.129757
ABRAXAS1	Brain_Cerebellar_Hemisphere	2.12871	2.78209	-1.12019	0.033278	0.005401	0.262631
ABRAXAS1	Brain_Cerebellum	2.12871	2.78209	-1.12019	0.033278	0.005401	0.262631
ABRAXAS1	Brain_Cortex	-2.51015	-2.0267	-1.67094	0.0120679	0.0426936	0.0947331
ABRAXAS1	Brain_Frontal_Cortex_BA9	2.12871	2.78209	-1.12019	0.033278	0.005401	0.262631
ABRAXAS1	Brain_Hippocampus	2.12871	2.78209	-1.12019	0.033278	0.005401	0.262631
ABRAXAS1	Brain_Hypothalamus	2.12871	2.78209	-1.12019	0.033278	0.005401	0.262631
ABRAXAS1	Brain_Nucleus_accumbens_basal_ganglia	2.18157	2.83432	-1.10783	0.0291412	0.00459235	0.267936
ABRAXAS1	Brain_Putamen_basal_ganglia	2.12871	2.78209	-1.12019	0.033278	0.005401	0.262631
ABRAXAS1	Brain_Spinal_cord_cervical_c-1	2.12871	2.78209	-1.12019	0.033278	0.005401	0.262631
ABRAXAS1	Brain_Substantia_nigra	2.12871	2.78209	-1.12019	0.033278	0.005401	0.262631
ABRAXAS1	Breast_Mammary_Tissue	2.12871	2.78209	-1.12019	0.033278	0.005401	0.262631
ABRAXAS1	Cells_Cultured_fibroblasts	2.12871	2.78209	-1.12019	0.033278	0.005401	0.262631
ABRAXAS1	Cells_EBV-transformed_lymphocytes	4.83114	5.2299	0.0443539	1.35756e-06	1.69603e-07	0.964622
ABRAXAS1	Colon_Sigmoid	5.59821	5.80149	0.682877	2.1658e-08	6.57296e-09	0.494685
ABRAXAS1	Colon_Transverse	5.62009	5.83782	0.638931	1.90856e-08	5.28886e-09	0.522868
ABRAXAS1	Esophagus_Gastroesophageal_Junction	2.24282	2.40519	0.0738991	0.0249086	0.0161638	0.941091
ABRAXAS1	Esophagus_Mucosa	2.50806	3.12959	-0.96629	0.0121397	0.00175051	0.333899
ABRAXAS1	Esophagus_Muscularis	3.50765	3.13517	1.62512	0.000452089	0.00171753	0.104138
ABRAXAS1	Heart_Atrial_Appendage	2.12871	2.78209	-1.12019	0.033278	0.005401	0.262631
ABRAXAS1	Heart_Left_Ventricle	2.12871	2.78209	-1.12019	0.033278	0.005401	0.262631
ABRAXAS1	Liver	-4.34483	-4.09133	-1.51506	1.39385e-05	4.289e-05	0.129757
ABRAXAS1	Lung	-1.11778	-0.525994	-1.64242	0.26366	0.598892	0.100502
ABRAXAS1	Minor_Salivary_Gland	-2.12871	-2.78209	1.12019	0.033278	0.005401	0.262631
ABRAXAS1	Muscle_Skeletal	-3.30084	-2.87453	-0.444112	0.000963962	0.00404626	0.656962
ABRAXAS1	Nerve_Tibial	4.34483	4.0862	1.51267	1.39385e-05	4.385e-05	0.130364
ABRAXAS1	Ovary	1.88368	2.5395	-1.17654	0.0596085	0.011101	0.239379
ABRAXAS1	Pancreas	-3.58507	-3.21758	-1.62935	0.000336982	0.00129275	0.103238
ABRAXAS1	Pituitary	2.12742	2.7808	-1.12047	0.033385	0.00542246	0.262515
ABRAXAS1	Skin_Not_Sun_Exposed_Suprapubic	-1.39149	-0.819364	-1.65191	0.164078	0.412579	0.0985527
ABRAXAS1	Skin_Sun_Exposed_Lower_leg	2.41163	3.05122	-1.02916	0.0158813	0.00227915	0.303405
ABRAXAS1	Small_Intestine_Terminal_Ileum	2.12871	2.78209	-1.12019	0.033278	0.005401	0.262631
ABRAXAS1	Spleen	4.96084	5.39277	-0.00805327	7.01906e-07	6.93808e-08	0.993575
ABRAXAS1	Stomach	2.12871	2.78209	-1.12019	0.033278	0.005401	0.262631
ABRAXAS1	Thyroid	-4.34483	-4.0862	-1.51267	1.39385e-05	4.385e-05	0.130364
ABRAXAS1	Uterus	5.21624	5.17808	1.18136	1.82592e-07	2.24178e-07	0.237459
ABRAXAS1	Vagina	2.12871	2.78209	-1.12019	0.033278	0.005401	0.262631
ABRAXAS1	Whole_Blood	4.32791	4.07844	1.50055	1.50531e-05	4.5338e-05	0.133472
AC005546.2	Esophagus_Mucosa	-5.52672	-5.64824	-1.04657	3.26277e-08	1.621e-08	0.295298
AC005546.2	Small_Intestine_Terminal_Ileum	-0.855556	-0.401571	-1.00372	0.392244	0.688	0.315511
AC008940.1	Thyroid	11.1322	10.2755	4.35945	8.74418e-29	9.08702e-25	1.30392e-05
AC012363.13	Breast_Mammary_Tissue	5.95455	5.53541	2.30424	2.60796e-09	3.105e-08	0.021209
AC012363.13	Heart_Atrial_Appendage	5.95455	5.53541	2.30424	2.60796e-09	3.105e-08	0.021209
AC012363.13	Skin_Not_Sun_Exposed_Suprapubic	5.95455	5.53541	2.30424	2.60796e-09	3.105e-08	0.021209
AC012363.13	Skin_Sun_Exposed_Lower_leg	5.76923	5.29922	2.15254	7.96342e-09	1.163e-07	0.0313549
AC012363.13	Vagina	5.95455	5.53541	2.30424	2.60796e-09	3.105e-08	0.021209
AC115522.3	Adipose_Visceral_Omentum	-8.0196	-7.87066	-2.06414	1.06091e-15	3.52783e-15	0.0390041
AC115522.3	Artery_Coronary	-4.37079	-4.49892	-0.576489	1.238e-05	6.83e-06	0.564285
AC115522.3	Brain_Amygdala	-4.37079	-4.49892	-0.576489	1.238e-05	6.83e-06	0.564285
AC115522.3	Brain_Anterior_cingulate_cortex_BA24	3.04976	3.35275	0.0593622	0.00229021	0.000800144	0.952664
AC115522.3	Brain_Caudate_basal_ganglia	5.20338	5.15237	1.31163	1.95696e-07	2.57221e-07	0.189646
AC115522.3	Brain_Cerebellar_Hemisphere	-2.89072	-2.20815	-1.99567	0.00384361	0.0272335	0.0459697
AC115522.3	Brain_Cerebellum	0.103448	0.968489	-1.71351	0.917607	0.3328	0.0866181
AC115522.3	Brain_Cortex	5.2069	5.28154	1.01353	1.92025e-07	1.281e-07	0.310809
AC115522.3	Brain_Frontal_Cortex_BA9	4.59837	4.84385	0.521008	4.25804e-06	1.27347e-06	0.602361
AC115522.3	Brain_Hippocampus	5.2069	5.28154	1.01353	1.92025e-07	1.281e-07	0.310809
AC115522.3	Brain_Hypothalamus	6.71851	6.65611	1.65193	1.83597e-11	2.81169e-11	0.0985496
AC115522.3	Brain_Nucleus_accumbens_basal_ganglia	4.67231	4.90585	0.56247	2.97834e-06	9.30229e-07	0.573796
AC115522.3	Brain_Putamen_basal_ganglia	5.2069	5.28154	1.01353	1.92025e-07	1.281e-07	0.310809
AC115522.3	Brain_Spinal_cord_cervical_c-1	5.2069	5.28154	1.01353	1.92025e-07	1.281e-07	0.310809
AC115522.3	Brain_Substantia_nigra	-4.22078	-3.85783	-1.67897	2.43459e-05	0.0001144	0.0931575
AC115522.3	Breast_Mammary_Tissue	-0.29532	-0.136782	-0.345689	0.767749	0.891203	0.729576
AC115522.3	Colon_Sigmoid	-4.37079	-4.49892	-0.576489	1.238e-05	6.83e-06	0.564285
AC115522.3	Colon_Transverse	3.43411	3.46592	0.741428	0.000594499	0.000528411	0.458434
AC115522.3	Esophagus_Gastroesophageal_Junction	-0.179912	-0.0133706	-0.328384	0.857222	0.989332	0.742622
AC115522.3	Esophagus_Mucosa	-0.447778	-0.639385	0.366402	0.654313	0.522573	0.714065
AC115522.3	Esophagus_Muscularis	-3.44822	-3.40892	-0.883517	0.000564288	0.000652204	0.376957
AC115522.3	Heart_Left_Ventricle	-4.22078	-3.85783	-1.67897	2.43459e-05	0.0001144	0.0931575
AC115522.3	Kidney_Cortex	-4.63003	-4.48447	-1.25934	3.65606e-06	7.30967e-06	0.207908
AC115522.3	Lung	-5.22918	-4.74106	-2.17323	1.70263e-07	2.12599e-06	0.0297629
AC115522.3	Minor_Salivary_Gland	-7.81034	-7.40937	-2.62662	5.70318e-15	1.269e-13	0.00862378
AC115522.3	Nerve_Tibial	-8.12876	-7.82716	-2.44044	4.33697e-16	4.99021e-15	0.0146694
AC115522.3	Skin_Not_Sun_Exposed_Suprapubic	-6.44799	-6.11069	-2.21734	1.13344e-10	9.9201e-10	0.0265996
AC115522.3	Skin_Sun_Exposed_Lower_leg	-7.28673	-7.03763	-2.14128	3.17565e-13	1.9554e-12	0.0322514
AC115522.3	Small_Intestine_Terminal_Ileum	-4.11927	-4.14318	-0.836386	3.8008e-05	3.42516e-05	0.402938
AC115522.3	Spleen	-8.13793	-7.82526	-2.43973	4.0209e-16	5.066e-15	0.0146981
AC115522.3	Stomach	-5.2069	-5.28154	-1.01353	1.92025e-07	1.281e-07	0.310809
AC115522.3	Thyroid	-4.50028	-4.30876	-1.33944	6.78627e-06	1.64175e-05	0.180429
AC115522.3	Uterus	2.47461	2.48494	0.587025	0.0133383	0.0129573	0.557187
AC115522.3	Vagina	-4.65502	-4.49104	-1.30678	3.23952e-06	7.08771e-06	0.191286
ADAP2	Adipose_Subcutaneous	0.428571	-0.18338	1.47453	0.668235	0.8545	0.14034
ADAP2	Adipose_Visceral_Omentum	0.428571	-0.18236	1.47453	0.668235	0.8553	0.14034
ADAP2	Adrenal_Gland	0.733567	0.0450349	1.6145	0.463212	0.964079	0.106419
ADAP2	Artery_Aorta	0.688288	-0.0569936	1.70076	0.491272	0.95455	0.0889877
ADAP2	Artery_Coronary	-0.688288	0.0569936	-1.70076	0.491272	0.95455	0.0889877
ADAP2	Artery_Tibial	0.688288	-0.0569936	1.70076	0.491272	0.95455	0.0889877
ADAP2	Brain_Amygdala	0.428571	-0.18236	1.47453	0.668235	0.8553	0.14034
ADAP2	Brain_Anterior_cingulate_cortex_BA24	0.428571	-0.18338	1.47453	0.668235	0.8545	0.14034
ADAP2	Brain_Caudate_basal_ganglia	0.733567	0.0450349	1.6145	0.463212	0.964079	0.106419
ADAP2	Brain_Cerebellar_Hemisphere	0.733567	0.0450349	1.6145	0.463212	0.964079	0.106419
ADAP2	Brain_Cerebellum	0.428571	-0.18236	1.47453	0.668235	0.8553	0.14034
ADAP2	Brain_Cortex	7.40625	6.05944	4.52269	1.29921e-13	1.366e-09	6.10588e-06
ADAP2	Brain_Frontal_Cortex_BA9	0.428571	-0.18236	1.47453	0.668235	0.8553	0.14034
ADAP2	Brain_Hippocampus	0.0521379	-0.645936	1.5482	0.958419	0.518321	0.121574
ADAP2	Brain_Hypothalamus	0.688288	-0.0569936	1.70076	0.491272	0.95455	0.0889877
ADAP2	Brain_Nucleus_accumbens_basal_ganglia	0.688288	-0.0569936	1.70076	0.491272	0.95455	0.0889877
ADAP2	Brain_Putamen_basal_ganglia	0.733567	0.0450349	1.6145	0.463212	0.964079	0.106419
ADAP2	Brain_Spinal_cord_cervical_c-1	0.688288	-0.0569936	1.70076	0.491272	0.95455	0.0889877
ADAP2	Brain_Substantia_nigra	0.428571	-0.18338	1.47453	0.668235	0.8545	0.14034
ADAP2	Breast_Mammary_Tissue	0.733567	0.0450349	1.6145	0.463212	0.964079	0.106419
ADAP2	Cells_Cultured_fibroblasts	0.0684271	-0.624875	1.53975	0.945446	0.532053	0.123621
ADAP2	Cells_EBV-transformed_lymphocytes	0.733567	0.0450349	1.6145	0.463212	0.964079	0.106419
ADAP2	Colon_Sigmoid	0.733567	0.0450349	1.6145	0.463212	0.964079	0.106419
ADAP2	Colon_Transverse	0.733567	0.0450349	1.6145	0.463212	0.964079	0.106419
ADAP2	Esophagus_Gastroesophageal_Junction	0.733567	0.0450349	1.6145	0.463212	0.964079	0.106419
ADAP2	Esophagus_Muscularis	0.688288	-0.0569936	1.70076	0.491272	0.95455	0.0889877
ADAP2	Heart_Atrial_Appendage	0.733567	0.0450349	1.6145	0.463212	0.964079	0.106419
ADAP2	Heart_Left_Ventricle	0.428571	-0.18236	1.47453	0.668235	0.8553	0.14034
ADAP2	Kidney_Cortex	0.733567	0.0450349	1.6145	0.463212	0.964079	0.106419
ADAP2	Liver	0.733567	0.0450349	1.6145	0.463212	0.964079	0.106419
ADAP2	Lung	0.428571	-0.18236	1.47453	0.668235	0.8553	0.14034
ADAP2	Minor_Salivary_Gland	0.428571	-0.18338	1.47453	0.668235	0.8545	0.14034
ADAP2	Muscle_Skeletal	0.428571	-0.18236	1.47453	0.668235	0.8553	0.14034
ADAP2	Nerve_Tibial	0.733567	0.0450349	1.6145	0.463212	0.964079	0.106419
ADAP2	Ovary	0.688288	-0.0569936	1.70076	0.491272	0.95455	0.0889877
ADAP2	Pancreas	0.733567	0.0450349	1.6145	0.463212	0.964079	0.106419
ADAP2	Pituitary	0.428571	-0.18236	1.47453	0.668235	0.8553	0.14034
ADAP2	Skin_Not_Sun_Exposed_Suprapubic	0.733567	0.0450349	1.6145	0.463212	0.964079	0.106419
ADAP2	Skin_Sun_Exposed_Lower_leg	0.428571	-0.18236	1.47453	0.668235	0.8553	0.14034
ADAP2	Small_Intestine_Terminal_Ileum	0.428571	-0.18236	1.47453	0.668235	0.8553	0.14034
ADAP2	Spleen	-0.688288	0.0569936	-1.70076	0.491272	0.95455	0.0889877
ADAP2	Stomach	0.688288	-0.0569936	1.70076	0.491272	0.95455	0.0889877
ADAP2	Thyroid	0.428571	-0.18338	1.47453	0.668235	0.8545	0.14034
ADAP2	Vagina	0.428571	-0.18236	1.47453	0.668235	0.8553	0.14034
ADAP2	Whole_Blood	-0.733567	-0.0450349	-1.6145	0.463212	0.964079	0.106419
ADCY3	Adipose_Subcutaneous	-4.39189	-4.20352	-1.31058	1.12369e-05	2.628e-05	0.19
ADCY3	Adipose_Visceral_Omentum	-6.47541	-6.39287	-1.65638	9.45548e-11	1.628e-10	0.097644
ADCY3	Adrenal_Gland	2.52083	2.14217	1.36234	0.0117077	0.03218	0.173089
ADCY3	Artery_Aorta	2.59992	2.16567	1.51309	0.00932449	0.0303368	0.130256
ADCY3	Artery_Coronary	-6.16621	-6.12897	-1.41533	6.99482e-10	8.845e-10	0.15697
ADCY3	Artery_Tibial	-6.18113	-6.29932	-1.16218	6.36462e-10	2.9896e-10	0.245163
ADCY3	Brain_Amygdala	2.97183	2.7965	1.05866	0.00296029	0.005166	0.289754
ADCY3	Brain_Anterior_cingulate_cortex_BA24	5.99402	5.75702	1.79775	2.04715e-09	8.56132e-09	0.0722172
ADCY3	Brain_Caudate_basal_ganglia	4.94554	4.80121	1.41537	7.59316e-07	1.57712e-06	0.156961
ADCY3	Brain_Cerebellum	5.29688	4.95201	1.79676	1.17801e-07	7.34501e-07	0.0723732
ADCY3	Brain_Cortex	6.7377	6.46263	2.22693	1.60908e-11	1.029e-10	0.025952
ADCY3	Brain_Frontal_Cortex_BA9	6.17835	5.95133	1.84399	6.47754e-10	2.65976e-09	0.0651844
ADCY3	Brain_Hippocampus	4.7619	4.20438	2.1573	1.91774e-06	2.618e-05	0.0309824
ADCY3	Brain_Nucleus_accumbens_basal_ganglia	6.31667	6.11541	1.86913	2.67265e-10	9.631e-10	0.0616048
ADCY3	Brain_Putamen_basal_ganglia	6.14698	5.92217	1.83408	7.89726e-10	3.1773e-09	0.0666426
ADCY3	Brain_Substantia_nigra	6.31667	6.11541	1.86913	2.67265e-10	9.631e-10	0.0616048
ADCY3	Cells_Cultured_fibroblasts	2.34824	1.92977	1.33472	0.0188622	0.0536355	0.181968
ADCY3	Cells_EBV-transformed_lymphocytes	5.32508	5.11249	1.67114	1.0091e-07	3.17943e-07	0.0946941
ADCY3	Colon_Sigmoid	-0.606138	-1.07032	0.83735	0.544423	0.284476	0.402396
ADCY3	Colon_Transverse	-6.37687	-6.18646	-1.99515	1.80748e-10	6.15318e-10	0.046026
ADCY3	Esophagus_Gastroesophageal_Junction	2.52083	2.14167	1.37157	0.0117077	0.03222	0.170196
ADCY3	Esophagus_Mucosa	4.32944	4.12265	1.30282	1.49487e-05	3.74545e-05	0.192635
ADCY3	Heart_Atrial_Appendage	-6.02259	-6.11248	-1.22217	1.71646e-09	9.80926e-10	0.221644
ADCY3	Kidney_Cortex	-6.31667	-6.11541	-1.86913	2.67265e-10	9.631e-10	0.0616048
ADCY3	Lung	-5.72533	-5.97342	-0.727334	1.03231e-08	2.32325e-09	0.467022
ADCY3	Muscle_Skeletal	-5.29863	-5.3132	-1.18586	1.16672e-07	1.07714e-07	0.235679
ADCY3	Nerve_Tibial	6.71562	6.46972	2.11045	1.87268e-11	9.81827e-11	0.0348194
ADCY3	Pancreas	4.39189	4.20352	1.31058	1.12369e-05	2.628e-05	0.19
ADCY3	Skin_Not_Sun_Exposed_Suprapubic	6.31349	6.14252	1.81296	2.72804e-10	8.12225e-10	0.0698374
ADCY3	Skin_Sun_Exposed_Lower_leg	5.64508	5.30794	1.99968	1.65102e-08	1.10872e-07	0.0455344
ADCY3	Small_Intestine_Terminal_Ileum	-6.16621	-6.12897	-1.41533	6.99482e-10	8.845e-10	0.15697
ADCY3	Spleen	-3.34234	-3.33457	-0.760624	0.000830745	0.0008543	0.446882
ADCY3	Stomach	2.43091	2.02485	1.34923	0.0150609	0.0428829	0.177262
ADCY3	Uterus	-6.31667	-6.11541	-1.86913	2.67265e-10	9.631e-10	0.0616048
ADCY3	Whole_Blood	-6.173	-5.9912	-1.77448	6.70046e-10	2.08299e-09	0.0759839
ADO	Adipose_Subcutaneous	-5.25849	-4.91268	-1.87179	1.45241e-07	8.98391e-07	0.0612361
ADO	Adipose_Visceral_Omentum	-5.78902	-5.37483	-2.13476	7.07976e-09	7.66566e-08	0.0327808
ADO	Adrenal_Gland	-5.17241	-4.41653	-2.81467	2.31089e-07	1.003e-05	0.0048827
ADO	Artery_Aorta	-5.0829	-4.50721	-2.36678	3.71708e-07	6.56842e-06	0.0179436
ADO	Artery_Coronary	-6.49231	-5.70086	-3.17505	8.45313e-11	1.19206e-08	0.00149809
ADO	Artery_Tibial	-6.03787	-5.61116	-2.21671	1.56158e-09	2.00979e-08	0.0266428
ADO	Brain_Amygdala	-6.04151	-5.73092	-1.97318	1.52679e-09	9.98896e-09	0.0484746
ADO	Brain_Anterior_cingulate_cortex_BA24	-5.69412	-5.61861	-1.41551	1.24012e-08	1.925e-08	0.15692
ADO	Brain_Caudate_basal_ganglia	-4.64912	-4.29234	-1.75926	3.3335e-06	1.768e-05	0.0785326
ADO	Brain_Cerebellar_Hemisphere	-4.64912	-4.29234	-1.75926	3.3335e-06	1.768e-05	0.0785326
ADO	Brain_Cerebellum	-4.64912	-4.29234	-1.75926	3.3335e-06	1.768e-05	0.0785326
ADO	Brain_Cortex	-4.64912	-4.29234	-1.75926	3.3335e-06	1.768e-05	0.0785326
ADO	Brain_Frontal_Cortex_BA9	-4.64912	-4.29234	-1.75926	3.3335e-06	1.768e-05	0.0785326
ADO	Brain_Hippocampus	-6.03868	-5.73011	-1.96842	1.55381e-09	1.00367e-08	0.0490194
ADO	Brain_Hypothalamus	-6.08036	-5.72904	-2.08666	1.19915e-09	1.01e-08	0.0369192
ADO	Brain_Putamen_basal_ganglia	-6.53372	-5.89278	-2.85724	6.4154e-11	3.79755e-09	0.00427337
ADO	Brain_Spinal_cord_cervical_c-1	-6.39476	-6.18626	-1.85251	1.60797e-10	6.16068e-10	0.063953
ADO	Brain_Substantia_nigra	-6.402	-6.19175	-1.85782	1.53356e-10	5.95002e-10	0.063194
ADO	Cells_Cultured_fibroblasts	-4.40826	-4.09256	-1.61831	1.04203e-05	4.26637e-05	0.105595
ADO	Cells_EBV-transformed_lymphocytes	-5.17241	-4.41653	-2.81467	2.31089e-07	1.003e-05	0.0048827
ADO	Colon_Sigmoid	-5.73108	-4.95598	-2.97665	9.97951e-09	7.1965e-07	0.00291413
ADO	Colon_Transverse	-4.64912	-4.29234	-1.75926	3.3335e-06	1.768e-05	0.0785326
ADO	Esophagus_Gastroesophageal_Junction	-1.82922	-1.78613	-0.504165	0.0673666	0.074079	0.614145
ADO	Esophagus_Muscularis	-6.20105	-5.41771	-3.09491	5.60891e-10	6.03656e-08	0.00196872
ADO	Heart_Atrial_Appendage	-4.64912	-4.29234	-1.75926	3.3335e-06	1.768e-05	0.0785326
ADO	Heart_Left_Ventricle	-3.70677	-3.53368	-1.13267	0.000209916	0.000409822	0.257351
ADO	Kidney_Cortex	-6.31986	-5.99663	-2.07976	2.61803e-10	2.01448e-09	0.0375478
ADO	Liver	-1.32759	-1.20242	-0.546269	0.184315	0.2292	0.584881
ADO	Lung	-6.14464	-5.36576	-3.07286	8.01439e-10	8.06114e-08	0.00212018
ADO	Minor_Salivary_Gland	-3.89496	-3.13726	-2.53881	9.82147e-05	0.00170532	0.011123
ADO	Muscle_Skeletal	-1.39396	-1.26486	-0.569242	0.163328	0.205921	0.569192
ADO	Nerve_Tibial	5.69412	5.61861	1.41551	1.24012e-08	1.925e-08	0.15692
ADO	Ovary	6.43489	6.25126	1.80852	1.23564e-10	4.07164e-10	0.070526
ADO	Pancreas	-4.41006	-4.06619	-1.67888	1.03343e-05	4.77873e-05	0.0931751
ADO	Pituitary	-5.17241	-4.41653	-2.81467	2.31089e-07	1.003e-05	0.0048827
ADO	Skin_Not_Sun_Exposed_Suprapubic	5.69412	5.61861	1.41551	1.24012e-08	1.925e-08	0.15692
ADO	Skin_Sun_Exposed_Lower_leg	2.80218	2.82924	0.567493	0.00507584	0.00466589	0.570379
ADO	Small_Intestine_Terminal_Ileum	-4.64912	-4.29234	-1.75926	3.3335e-06	1.768e-05	0.0785326
ADO	Spleen	-4.92462	-4.16017	-2.77942	8.45262e-07	3.18015e-05	0.00544553
ADO	Stomach	-5.30699	-4.91645	-1.97713	1.11449e-07	8.81277e-07	0.0480264
ADO	Thyroid	-4.35834	-3.97728	-1.75105	1.31051e-05	6.97087e-05	0.0799367
ADO	Uterus	-4.64912	-4.29234	-1.75926	3.3335e-06	1.768e-05	0.0785326
ADO	Vagina	-5.17241	-4.41653	-2.81467	2.31089e-07	1.003e-05	0.0048827
ADO	Whole_Blood	-2.60437	-2.47489	-0.88183	0.00920424	0.0133275	0.377869
ADSL	Adipose_Subcutaneous	-0.691358	-0.141215	-1.44202	0.489341	0.8877	0.149298
ADSL	Adipose_Visceral_Omentum	-0.691358	-0.141215	-1.44202	0.489341	0.8877	0.149298
ADSL	Adrenal_Gland	-0.691358	-0.141215	-1.44202	0.489341	0.8877	0.149298
ADSL	Artery_Aorta	-0.691358	-0.141215	-1.44202	0.489341	0.8877	0.149298
ADSL	Artery_Coronary	9.16438	8.35613	3.94235	4.98308e-20	6.481e-17	8.06859e-05
ADSL	Artery_Tibial	-0.0398505	0.457224	-1.17202	0.968212	0.64751	0.241187
ADSL	Brain_Amygdala	-9.19178	-8.39054	-3.94316	3.8639e-20	4.83898e-17	8.0416e-05
ADSL	Brain_Anterior_cingulate_cortex_BA24	-3.00734	-2.29424	-2.34167	0.00263546	0.0217769	0.0191975
ADSL	Brain_Caudate_basal_ganglia	-0.60241	0.0364795	-1.60735	0.546901	0.9709	0.107978
ADSL	Brain_Cerebellar_Hemisphere	-0.725	-0.147421	-1.51277	0.468452	0.8828	0.130338
ADSL	Brain_Cerebellum	-9.19178	-8.39054	-3.94316	3.8639e-20	4.83898e-17	8.0416e-05
ADSL	Brain_Cortex	-2.93685	-2.1183	-2.49032	0.00331563	0.0341494	0.0127629
ADSL	Brain_Frontal_Cortex_BA9	-0.691358	-0.141215	-1.44202	0.489341	0.8877	0.149298
ADSL	Brain_Hippocampus	-9.16438	-8.35613	-3.94235	4.98308e-20	6.481e-17	8.06859e-05
ADSL	Brain_Hypothalamus	-0.60241	0.0364795	-1.60735	0.546901	0.9709	0.107978
ADSL	Brain_Nucleus_accumbens_basal_ganglia	-0.691358	-0.141215	-1.44202	0.489341	0.8877	0.149298
ADSL	Brain_Putamen_basal_ganglia	-0.691358	-0.141215	-1.44202	0.489341	0.8877	0.149298
ADSL	Brain_Spinal_cord_cervical_c-1	0.392246	-0.0326718	0.958661	0.694877	0.973936	0.337729
ADSL	Brain_Substantia_nigra	-9.17808	-8.3814	-3.94227	4.38836e-20	5.23001e-17	8.07151e-05
ADSL	Breast_Mammary_Tissue	-0.502276	0.0335057	-1.36609	0.615473	0.973271	0.17191
ADSL	Cells_Cultured_fibroblasts	-0.691358	-0.141215	-1.44202	0.489341	0.8877	0.149298
ADSL	Cells_EBV-transformed_lymphocytes	-0.691358	-0.141215	-1.44202	0.489341	0.8877	0.149298
ADSL	Colon_Sigmoid	-0.60241	0.0364795	-1.60735	0.546901	0.9709	0.107978
ADSL	Colon_Transverse	9.17808	8.3814	3.94227	4.38836e-20	5.23001e-17	8.07151e-05
ADSL	Esophagus_Mucosa	-0.691358	-0.141215	-1.44202	0.489341	0.8877	0.149298
ADSL	Esophagus_Muscularis	-9.19178	-8.39054	-3.94316	3.8639e-20	4.83898e-17	8.0416e-05
ADSL	Heart_Atrial_Appendage	2.52757	2.9672	-0.460567	0.0114856	0.00300528	0.645109
ADSL	Heart_Left_Ventricle	9.17808	8.3814	3.94227	4.38836e-20	5.23001e-17	8.07151e-05
ADSL	Liver	9.19178	8.39054	3.94316	3.8639e-20	4.83898e-17	8.0416e-05
ADSL	Minor_Salivary_Gland	-9.31944	-8.42652	-3.93401	1.16951e-20	3.56099e-17	8.35407e-05
ADSL	Muscle_Skeletal	-0.691358	-0.141215	-1.44202	0.489341	0.8877	0.149298
ADSL	Nerve_Tibial	-0.190314	0.320483	-1.2372	0.849063	0.748602	0.216014
ADSL	Ovary	-9.17808	-8.3814	-3.94227	4.38836e-20	5.23001e-17	8.07151e-05
ADSL	Pituitary	-0.691358	-0.141215	-1.44202	0.489341	0.8877	0.149298
ADSL	Skin_Sun_Exposed_Lower_leg	-0.769727	-0.212909	-1.47312	0.441462	0.831398	0.14072
ADSL	Spleen	-9.16438	-8.35613	-3.94235	4.98308e-20	6.481e-17	8.06859e-05
ADSL	Stomach	9.17808	8.3814	3.94227	4.38836e-20	5.23001e-17	8.07151e-05
ADSL	Thyroid	6.15254	5.74626	2.16452	7.62505e-10	9.12399e-09	0.0304246
ADSL	Uterus	-9.19178	-8.39054	-3.94316	3.8639e-20	4.83898e-17	8.0416e-05
ADSL	Vagina	-9.16438	-8.35613	-3.94235	4.98308e-20	6.481e-17	8.06859e-05
ADSL	Whole_Blood	-0.60241	0.0364795	-1.60735	0.546901	0.9709	0.107978
ADSS1	Adipose_Subcutaneous	-5.77746	-5.62849	-1.56669	7.58354e-09	1.81792e-08	0.117187
ADSS1	Adipose_Visceral_Omentum	-4.05007	-4.04594	-0.799266	5.12029e-05	5.21139e-05	0.424136
ADSS1	Adrenal_Gland	-4.7069	-4.61616	-1.10531	2.51516e-06	3.909e-06	0.269024
ADSS1	Artery_Aorta	-3.98718	-3.92867	-1.07299	6.6862e-05	8.54162e-05	0.283276
ADSS1	Artery_Coronary	-4.86207	-4.7972	-1.13735	1.16165e-06	1.609e-06	0.255391
ADSS1	Artery_Tibial	-5.34483	-5.32047	-1.29313	9.05031e-08	1.035e-07	0.195965
ADSS1	Brain_Amygdala	-1.75458	-1.74159	-0.445398	0.0793314	0.08158	0.656032
ADSS1	Brain_Anterior_cingulate_cortex_BA24	-4.41033	-4.25487	-1.39651	1.03214e-05	2.09169e-05	0.162561
ADSS1	Brain_Caudate_basal_ganglia	-4.7488	-4.58169	-1.37334	2.04632e-06	4.61233e-06	0.169648
ADSS1	Brain_Cerebellar_Hemisphere	2.48485	3.00936	-0.591774	0.0129607	0.002618	0.554002
ADSS1	Brain_Cerebellum	1.24658	1.89789	-1.14883	0.212553	0.05771	0.250627
ADSS1	Brain_Cortex	-4.73832	-4.87161	-1.0148	2.15495e-06	1.10694e-06	0.310199
ADSS1	Brain_Hippocampus	-3.21517	-2.91534	-1.25384	0.00130367	0.00355299	0.209902
ADSS1	Brain_Hypothalamus	-3.83871	-3.84107	-0.822354	0.000123683	0.0001225	0.410876
ADSS1	Brain_Nucleus_accumbens_basal_ganglia	-4.77966	-4.62528	-1.3527	1.75591e-06	3.741e-06	0.176152
ADSS1	Brain_Putamen_basal_ganglia	-4.76271	-4.77501	-1.10808	1.91008e-06	1.797e-06	0.267826
ADSS1	Brain_Spinal_cord_cervical_c-1	1.24658	1.89789	-1.14883	0.212553	0.05771	0.250627
ADSS1	Brain_Substantia_nigra	1.24658	1.89789	-1.14883	0.212553	0.05771	0.250627
ADSS1	Breast_Mammary_Tissue	-3.31911	-3.43961	-0.411032	0.00090304	0.000582559	0.681049
ADSS1	Cells_Cultured_fibroblasts	-4.29739	-4.21241	-1.16706	1.72825e-05	2.52663e-05	0.243185
ADSS1	Cells_EBV-transformed_lymphocytes	-2.48485	-3.00936	0.591774	0.0129607	0.002618	0.554002
ADSS1	Colon_Sigmoid	-5.65517	-5.59051	-1.36885	1.5569e-08	2.264e-08	0.171047
ADSS1	Colon_Transverse	-4.76271	-4.77501	-1.10808	1.91008e-06	1.797e-06	0.267826
ADSS1	Esophagus_Gastroesophageal_Junction	-4.4369	-4.41308	-1.027	9.12639e-06	1.01909e-05	0.304422
ADSS1	Esophagus_Mucosa	-5.19607	-5.12076	-1.33472	2.0354e-07	3.04314e-07	0.181968
ADSS1	Esophagus_Muscularis	-4.54097	-4.39856	-1.18526	5.59969e-06	1.08972e-05	0.235914
ADSS1	Heart_Atrial_Appendage	-4.34465	-4.2561	-1.01257	1.39501e-05	2.08021e-05	0.311266
ADSS1	Heart_Left_Ventricle	1.75458	1.74159	0.445398	0.0793314	0.08158	0.656032
ADSS1	Kidney_Cortex	-1.75458	-1.74159	-0.445398	0.0793314	0.08158	0.656032
ADSS1	Liver	-1.75458	-1.74159	-0.445398	0.0793314	0.08158	0.656032
ADSS1	Lung	-4.77966	-4.62528	-1.3527	1.75591e-06	3.741e-06	0.176152
ADSS1	Minor_Salivary_Gland	-4.76271	-4.77501	-1.10808	1.91008e-06	1.797e-06	0.267826
ADSS1	Muscle_Skeletal	-2.48485	-3.00936	0.591774	0.0129607	0.002618	0.554002
ADSS1	Nerve_Tibial	-3.76309	-3.72748	-0.980796	0.000167828	0.000193402	0.326693
ADSS1	Ovary	-2.48485	-3.00936	0.591774	0.0129607	0.002618	0.554002
ADSS1	Pancreas	-4.7999	-4.51844	-1.71586	1.58742e-06	6.22956e-06	0.0861884
ADSS1	Pituitary	-4.90964	-4.91917	-1.14895	9.12442e-07	8.69136e-07	0.250577
ADSS1	Skin_Not_Sun_Exposed_Suprapubic	-5.44828	-5.44571	-1.29123	5.08604e-08	5.16001e-08	0.196623
ADSS1	Skin_Sun_Exposed_Lower_leg	-5.18402	-5.22771	-1.17603	2.17154e-07	1.71622e-07	0.239581
ADSS1	Small_Intestine_Terminal_Ileum	-5.43103	-5.42554	-1.24783	5.60283e-08	5.77801e-08	0.212094
ADSS1	Spleen	1.24658	1.89789	-1.14883	0.212553	0.05771	0.250627
ADSS1	Stomach	-4.85545	-4.81221	-1.12749	1.20115e-06	1.49267e-06	0.259536
ADSS1	Thyroid	-4.80475	-4.66225	-1.33262	1.54943e-06	3.12774e-06	0.182656
ADSS1	Uterus	-4.77966	-4.62528	-1.3527	1.75591e-06	3.741e-06	0.176152
ADSS1	Vagina	-5.7217	-5.65691	-1.38678	1.0546e-08	1.54123e-08	0.165509
AHRR	Adipose_Subcutaneous	-0.793908	-0.336857	-1.19094	0.427249	0.736225	0.233676
AHRR	Adipose_Visceral_Omentum	-0.10582	0.209265	-0.698041	0.915726	0.834241	0.485152
AHRR	Adrenal_Gland	0.759657	0.339341	1.09462	0.44746	0.734353	0.273682
AHRR	Artery_Aorta	0.281929	-0.042791	0.564322	0.777998	0.965868	0.572535
AHRR	Artery_Coronary	0.700055	0.0973326	1.50155	0.483893	0.922462	0.133213
AHRR	Artery_Tibial	2.83115	2.12039	2.17795	0.00463815	0.0339732	0.0294099
AHRR	Brain_Amygdala	0.945946	0.768483	0.5655	0.344176	0.4422	0.571734
AHRR	Brain_Caudate_basal_ganglia	0.96	0.278798	1.70853	0.337055	0.7804	0.0875372
AHRR	Brain_Cerebellar_Hemisphere	3.27119	2.58663	2.166	0.00107097	0.009692	0.0303114
AHRR	Brain_Cerebellum	1.46771	0.690508	1.99407	0.142184	0.489875	0.0461447
AHRR	Brain_Cortex	2.78211	2.1322	1.95186	0.00540059	0.03299	0.0509545
AHRR	Brain_Frontal_Cortex_BA9	3.71857	3.04244	2.22854	0.000200352	0.0023467	0.0258443
AHRR	Brain_Hippocampus	2.38536	2.18074	1.03449	0.0170625	0.0292024	0.300906
AHRR	Brain_Hypothalamus	0.446927	0.641651	-0.195355	0.654927	0.5211	0.845115
AHRR	Brain_Nucleus_accumbens_basal_ganglia	0.056338	-0.482853	1.22226	0.955073	0.6292	0.22161
AHRR	Brain_Putamen_basal_ganglia	1.49261	1.09772	1.2135	0.13554	0.272326	0.22494
AHRR	Brain_Spinal_cord_cervical_c-1	1.21393	0.742386	0.922376	0.224773	0.457854	0.356333
AHRR	Brain_Substantia_nigra	3.10975	2.48227	2.09225	0.00187247	0.0130547	0.0364161
AHRR	Breast_Mammary_Tissue	-1.20448	-1.28092	-0.133934	0.228404	0.200222	0.893455
AHRR	Cells_Cultured_fibroblasts	-5.29628	-4.8438	-2.12593	1.18184e-07	1.2738e-06	0.0335094
AHRR	Cells_EBV-transformed_lymphocytes	-5.69606	-5.34355	-2.04351	1.22608e-08	9.11431e-08	0.0410018
AHRR	Colon_Sigmoid	-0.756197	-0.625729	-0.474278	0.449531	0.531493	0.635301
AHRR	Colon_Transverse	-2.70203	-2.63963	-0.768172	0.0068918	0.00829974	0.442385
AHRR	Esophagus_Gastroesophageal_Junction	-0.163942	-0.401094	0.484208	0.869776	0.688351	0.628238
AHRR	Esophagus_Mucosa	0.136374	-0.40402	1.29204	0.891526	0.686198	0.196345
AHRR	Esophagus_Muscularis	1.17544	0.831307	1.03355	0.239819	0.4058	0.301346
AHRR	Heart_Atrial_Appendage	-1.41384	-1.23836	-0.669335	0.15741	0.215584	0.503282
AHRR	Heart_Left_Ventricle	-1.89047	-1.09325	-2.16325	0.0586952	0.274283	0.0305217
AHRR	Kidney_Cortex	1.18966	0.636117	1.54347	0.234182	0.5247	0.122717
AHRR	Liver	0.382143	-0.179125	1.39678	0.702355	0.857839	0.16248
AHRR	Lung	1.18382	0.630064	1.54154	0.236485	0.528653	0.123186
AHRR	Minor_Salivary_Gland	2.80086	2.38843	1.5022	0.00509659	0.0169203	0.133046
AHRR	Muscle_Skeletal	0.669634	0.276993	0.736811	0.503091	0.781785	0.461237
AHRR	Nerve_Tibial	0.132563	0.481752	-0.754605	0.894539	0.629982	0.450486
AHRR	Ovary	0.446927	0.641651	-0.195355	0.654927	0.5211	0.845115
AHRR	Pancreas	1.46868	1.05282	1.27037	0.141919	0.292426	0.203954
AHRR	Pituitary	3.20551	2.55715	2.16711	0.00134821	0.0105533	0.0302265
AHRR	Skin_Sun_Exposed_Lower_leg	-1.94003	-1.5071	-1.3961	0.0523763	0.131785	0.162683
AHRR	Small_Intestine_Terminal_Ileum	5.00599	4.42401	2.35444	5.5576e-07	9.68853e-06	0.0185505
AHRR	Spleen	2.8046	2.39567	1.49743	0.00503794	0.01659	0.134281
AHRR	Stomach	1.73984	1.35298	1.22524	0.0818872	0.176062	0.220484
AHRR	Thyroid	1.73767	1.01039	1.95731	0.0822698	0.312306	0.0503109
AHRR	Uterus	0.446927	0.641651	-0.195355	0.654927	0.5211	0.845115
AHRR	Vagina	1.77203	1.47968	1.00248	0.0763893	0.138958	0.316113
AHRR	Whole_Blood	0.365079	-0.199592	1.39557	0.715052	0.8418	0.162844
AKAP9	Artery_Aorta	7.15517	6.45405	3.12569	8.35679e-13	1.089e-10	0.00177387
AKAP9	Artery_Coronary	7.17241	6.4755	3.1307	7.36868e-13	9.44999e-11	0.00174391
AKAP9	Brain_Amygdala	-4.59649	-4.67891	-0.846671	4.29665e-06	2.884e-06	0.397178
AKAP9	Brain_Anterior_cingulate_cortex_BA24	-7.15517	-6.45405	-3.12569	8.35679e-13	1.089e-10	0.00177387
AKAP9	Brain_Caudate_basal_ganglia	-7.17241	-6.4755	-3.1307	7.36868e-13	9.44999e-11	0.00174391
AKAP9	Brain_Cerebellar_Hemisphere	-7.17241	-6.4755	-3.1307	7.36868e-13	9.44999e-11	0.00174391
AKAP9	Brain_Cerebellum	-7.15517	-6.45405	-3.12569	8.35679e-13	1.089e-10	0.00177387
AKAP9	Brain_Cortex	-7.17241	-6.4755	-3.1307	7.36868e-13	9.44999e-11	0.00174391
AKAP9	Brain_Hypothalamus	-4.59649	-4.67891	-0.846671	4.29665e-06	2.884e-06	0.397178
AKAP9	Brain_Nucleus_accumbens_basal_ganglia	-7.15517	-6.45405	-3.12569	8.35679e-13	1.089e-10	0.00177387
AKAP9	Breast_Mammary_Tissue	7.17241	6.4755	3.1307	7.36868e-13	9.44999e-11	0.00174391
AKAP9	Cells_Cultured_fibroblasts	7.13793	6.45253	3.11995	9.47463e-13	1.1e-10	0.00180881
AKAP9	Colon_Transverse	4.59649	4.67891	0.846671	4.29665e-06	2.884e-06	0.397178
AKAP9	Esophagus_Gastroesophageal_Junction	-7.15517	-6.45405	-3.12569	8.35679e-13	1.089e-10	0.00177387
AKAP9	Esophagus_Mucosa	7.15517	6.45405	3.12569	8.35679e-13	1.089e-10	0.00177387
AKAP9	Esophagus_Muscularis	-7.17241	-6.4755	-3.1307	7.36868e-13	9.44999e-11	0.00174391
AKAP9	Heart_Atrial_Appendage	-7.15517	-6.45405	-3.12569	8.35679e-13	1.089e-10	0.00177387
AKAP9	Heart_Left_Ventricle	-7.17241	-6.4755	-3.1307	7.36868e-13	9.44999e-11	0.00174391
AKAP9	Kidney_Cortex	7.17241	6.4755	3.1307	7.36868e-13	9.44999e-11	0.00174391
AKAP9	Minor_Salivary_Gland	7.13793	6.45253	3.11995	9.47463e-13	1.1e-10	0.00180881
AKAP9	Muscle_Skeletal	6.1951	5.86944	2.11039	5.82487e-10	4.37275e-09	0.0348244
AKAP9	Nerve_Tibial	7.13793	6.45253	3.11995	9.47463e-13	1.1e-10	0.00180881
AKAP9	Pancreas	7.17241	6.4755	3.1307	7.36868e-13	9.44999e-11	0.00174391
AKAP9	Pituitary	-7.17241	-6.4755	-3.1307	7.36868e-13	9.44999e-11	0.00174391
AKAP9	Skin_Not_Sun_Exposed_Suprapubic	-4.59649	-4.67891	-0.846671	4.29665e-06	2.884e-06	0.397178
AKAP9	Skin_Sun_Exposed_Lower_leg	3.66972	2.4824	3.49222	0.000242812	0.01305	0.000479025
AKAP9	Small_Intestine_Terminal_Ileum	7.15517	6.45405	3.12569	8.35679e-13	1.089e-10	0.00177387
AKAP9	Stomach	7.17241	6.4755	3.1307	7.36868e-13	9.44999e-11	0.00174391
AKAP9	Vagina	7.15517	6.45405	3.12569	8.35679e-13	1.089e-10	0.00177387
AKAP9	Whole_Blood	-6.20361	-5.86812	-2.12192	5.51825e-10	4.40757e-09	0.0338445
AKR1A1	Adipose_Subcutaneous	3.24561	2.91666	1.39773	0.00117198	0.003538	0.162195
AKR1A1	Adipose_Visceral_Omentum	2.75847	2.49409	1.2278	0.00580735	0.012628	0.219524
AKR1A1	Adrenal_Gland	-3.65473	-3.31809	-1.49739	0.000257451	0.000906359	0.134293
AKR1A1	Artery_Coronary	4.9012	4.58823	1.69431	9.52513e-07	4.47021e-06	0.0902073
AKR1A1	Brain_Amygdala	5.10145	4.85187	1.59091	3.37062e-07	1.223e-06	0.11163
AKR1A1	Brain_Anterior_cingulate_cortex_BA24	3.24561	2.91666	1.39773	0.00117198	0.003538	0.162195
AKR1A1	Brain_Caudate_basal_ganglia	4.23141	3.88305	1.63985	2.32231e-05	0.000103155	0.101036
AKR1A1	Brain_Cerebellar_Hemisphere	-5.075	-4.9168	-1.52655	3.87496e-07	8.79699e-07	0.126874
AKR1A1	Brain_Cerebellum	-5.36418	-5.15481	-1.63979	8.1319e-08	2.5389e-07	0.101049
AKR1A1	Brain_Cortex	3.48565	3.14985	1.46149	0.000490936	0.00163352	0.143882
AKR1A1	Brain_Frontal_Cortex_BA9	5.10145	4.85187	1.59091	3.37062e-07	1.223e-06	0.11163
AKR1A1	Brain_Hippocampus	4.38296	4.03576	1.6677	1.17076e-05	5.44267e-05	0.0953757
AKR1A1	Brain_Hypothalamus	3.5082	3.17178	1.46741	0.000451155	0.00151506	0.142264
AKR1A1	Brain_Nucleus_accumbens_basal_ganglia	3.425	3.11491	1.45753	0.0006148	0.00184	0.144971
AKR1A1	Brain_Putamen_basal_ganglia	5.10145	4.85187	1.59091	3.37062e-07	1.223e-06	0.11163
AKR1A1	Brain_Spinal_cord_cervical_c-1	5.10145	4.85187	1.59091	3.37062e-07	1.223e-06	0.11163
AKR1A1	Brain_Substantia_nigra	4.78875	4.44682	1.73731	1.67824e-06	8.71519e-06	0.0823317
AKR1A1	Cells_Cultured_fibroblasts	4.1877	3.79435	1.7888	2.81794e-05	0.000148033	0.0736476
AKR1A1	Cells_EBV-transformed_lymphocytes	-5.05605	-4.75734	-1.69312	4.28027e-07	1.96163e-06	0.0904331
AKR1A1	Colon_Transverse	-4.70309	-4.37782	-1.68235	2.56248e-06	1.1987e-05	0.0925018
AKR1A1	Esophagus_Gastroesophageal_Junction	4.48511	4.14469	1.67286	7.28761e-06	3.40276e-05	0.0943548
AKR1A1	Esophagus_Mucosa	-2.59475	-2.38451	-0.897877	0.009466	0.0171019	0.369251
AKR1A1	Esophagus_Muscularis	4.24823	3.84467	1.81677	2.15471e-05	0.000120713	0.0692517
AKR1A1	Heart_Left_Ventricle	5.10145	4.85187	1.59091	3.37062e-07	1.223e-06	0.11163
AKR1A1	Kidney_Cortex	-5.10145	-4.85187	-1.59091	3.37062e-07	1.223e-06	0.11163
AKR1A1	Liver	-5.10145	-4.85187	-1.59091	3.37062e-07	1.223e-06	0.11163
AKR1A1	Lung	-4.46689	-4.12273	-1.67767	7.9364e-06	3.74406e-05	0.0934118
AKR1A1	Minor_Salivary_Gland	-4.85172	-4.52078	-1.72505	1.22397e-06	6.16114e-06	0.0845177
AKR1A1	Muscle_Skeletal	-4.96027	-4.82879	-1.40015	7.03949e-07	1.37365e-06	0.161469
AKR1A1	Nerve_Tibial	5.13453	4.78922	1.85838	2.82847e-07	1.67432e-06	0.0631147
AKR1A1	Ovary	5.10145	4.85187	1.59091	3.37062e-07	1.223e-06	0.11163
AKR1A1	Pancreas	-5.12169	-4.82833	-1.69417	3.0281e-07	1.37679e-06	0.0902329
AKR1A1	Pituitary	-4.38474	-4.03793	-1.66716	1.16123e-05	5.39244e-05	0.0954827
AKR1A1	Skin_Not_Sun_Exposed_Suprapubic	4.24752	3.84673	1.8152	2.1615e-05	0.000119705	0.0694928
AKR1A1	Skin_Sun_Exposed_Lower_leg	3.425	3.11491	1.45753	0.0006148	0.00184	0.144971
AKR1A1	Small_Intestine_Terminal_Ileum	-3.24561	-2.91666	-1.39773	0.00117198	0.003538	0.162195
AKR1A1	Spleen	-4.24675	-3.91252	-1.61092	2.16893e-05	9.13381e-05	0.107197
AKR1A1	Stomach	-4.87269	-4.55297	-1.70386	1.10087e-06	5.28928e-06	0.0884072
AKR1A1	Thyroid	2.94554	2.93685	0.635673	0.00322392	0.00331569	0.524989
AKR1A1	Uterus	5.10145	4.85187	1.59091	3.37062e-07	1.223e-06	0.11163
AKR1A1	Vagina	-5.10145	-4.85187	-1.59091	3.37062e-07	1.223e-06	0.11163
AKR1A1	Whole_Blood	-4.51393	-4.17185	-1.68241	6.36377e-06	3.02139e-05	0.0924896
ALG9	Artery_Coronary	2.5	2.2975	0.931623	0.0124193	0.02159	0.351532
ALG9	Artery_Tibial	2.5	2.2975	0.931623	0.0124193	0.02159	0.351532
ALG9	Brain_Anterior_cingulate_cortex_BA24	2.5	2.2975	0.931623	0.0124193	0.02159	0.351532
ALG9	Brain_Caudate_basal_ganglia	2.49593	2.29394	0.929684	0.0125627	0.0217941	0.352535
ALG9	Brain_Cerebellar_Hemisphere	0.793651	0.760259	0.290665	0.427399	0.4471	0.771308
ALG9	Brain_Cerebellum	5.50847	4.95398	2.34043	3.61957e-08	7.271e-07	0.0192617
ALG9	Brain_Frontal_Cortex_BA9	2.5	2.2975	0.931623	0.0124193	0.02159	0.351532
ALG9	Brain_Nucleus_accumbens_basal_ganglia	2.5	2.2975	0.931623	0.0124193	0.02159	0.351532
ALG9	Brain_Putamen_basal_ganglia	2.5	2.2975	0.931623	0.0124193	0.02159	0.351532
ALG9	Brain_Spinal_cord_cervical_c-1	5.50847	4.95398	2.34043	3.61957e-08	7.271e-07	0.0192617
ALG9	Cells_Cultured_fibroblasts	2.5	2.2975	0.931623	0.0124193	0.02159	0.351532
ALG9	Colon_Sigmoid	2.5	2.2975	0.931623	0.0124193	0.02159	0.351532
ALG9	Esophagus_Mucosa	-3.42912	-3.39248	-0.81632	0.000605538	0.000692622	0.414317
ALG9	Heart_Left_Ventricle	3.09677	2.66552	1.59514	0.00195639	0.007687	0.11068
ALG9	Liver	2.5	2.2975	0.931623	0.0124193	0.02159	0.351532
ALG9	Lung	5.36297	4.7328	2.52216	8.1865e-08	2.21441e-06	0.0116635
ALG9	Minor_Salivary_Gland	3.30159	2.90581	1.60028	0.000961394	0.003663	0.109536
ALG9	Muscle_Skeletal	2.5	2.2975	0.931623	0.0124193	0.02159	0.351532
ALG9	Nerve_Tibial	5.50847	4.95398	2.34043	3.61957e-08	7.271e-07	0.0192617
ALG9	Pancreas	0.0143811	-0.0795977	0.232288	0.988526	0.936557	0.816314
ALG9	Pituitary	2.5	2.2975	0.931623	0.0124193	0.02159	0.351532
ALG9	Skin_Sun_Exposed_Lower_leg	-3.30159	-2.90581	-1.60028	0.000961394	0.003663	0.109536
ALG9	Small_Intestine_Terminal_Ileum	2.5	2.2975	0.931623	0.0124193	0.02159	0.351532
ALG9	Spleen	2.5	2.2975	0.931623	0.0124193	0.02159	0.351532
ANKLE1	Adipose_Subcutaneous	-0.506098	-0.223945	-0.762026	0.612788	0.8228	0.446044
ANKLE1	Adipose_Visceral_Omentum	4.62394	3.69217	3.09624	3.76517e-06	0.000222352	0.00195988
ANKLE1	Adrenal_Gland	5.33398	4.47209	3.1481	9.60819e-08	7.74594e-06	0.00164334
ANKLE1	Artery_Aorta	0.269706	-0.98181	2.95276	0.787387	0.326193	0.00314942
ANKLE1	Artery_Coronary	0.835616	0.184782	1.68626	0.403371	0.8534	0.0917463
ANKLE1	Artery_Tibial	-0.276916	-1.4884	2.49268	0.781844	0.136645	0.0126785
ANKLE1	Brain_Amygdala	-0.977851	-1.70355	1.18415	0.328148	0.0884645	0.236354
ANKLE1	Brain_Anterior_cingulate_cortex_BA24	2.92145	2.12966	2.25087	0.00348401	0.0331998	0.024394
ANKLE1	Brain_Caudate_basal_ganglia	4.01051	2.81427	3.62835	6.05872e-05	0.00488875	0.000285241
ANKLE1	Brain_Cerebellar_Hemisphere	2.9081	1.95427	2.78837	0.00363634	0.0506698	0.00529743
ANKLE1	Brain_Cerebellum	-0.581191	-1.47503	1.67562	0.561112	0.140204	0.0938123
ANKLE1	Brain_Cortex	-0.373704	-1.57681	2.44468	0.708624	0.114839	0.014498
ANKLE1	Brain_Frontal_Cortex_BA9	-1.1594	-1.68146	0.674437	0.246294	0.092673	0.500033
ANKLE1	Brain_Hippocampus	3.67363	2.68819	2.89918	0.000239126	0.00718407	0.00374145
ANKLE1	Brain_Hypothalamus	-0.963137	-1.70199	1.21743	0.335479	0.0887574	0.223442
ANKLE1	Brain_Nucleus_accumbens_basal_ganglia	-0.410244	-1.29569	1.97413	0.681627	0.195082	0.0483675
ANKLE1	Brain_Putamen_basal_ganglia	3.89149	2.8165	3.16694	9.96301e-05	0.00485493	0.00154052
ANKLE1	Brain_Spinal_cord_cervical_c-1	3.89522	3.04067	2.67195	9.81102e-05	0.00236049	0.00754119
ANKLE1	Brain_Substantia_nigra	-1.23401	-1.74315	0.621472	0.217198	0.0813077	0.534289
ANKLE1	Breast_Mammary_Tissue	5.31972	4.32531	3.41365	1.03929e-07	1.52316e-05	0.000640979
ANKLE1	Cells_Cultured_fibroblasts	0.152582	-0.376856	1.21838	0.878728	0.706281	0.223081
ANKLE1	Cells_EBV-transformed_lymphocytes	-0.131595	-0.410044	0.582553	0.895304	0.681774	0.560194
ANKLE1	Colon_Sigmoid	-0.0134779	-1.19877	2.73544	0.989246	0.230616	0.0062297
ANKLE1	Colon_Transverse	3.46742	2.38456	3.2408	0.000525474	0.0170994	0.00119193
ANKLE1	Esophagus_Gastroesophageal_Junction	1.84436	1.12925	1.89462	0.065131	0.258792	0.0581431
ANKLE1	Esophagus_Mucosa	-0.118046	-0.593522	1.00053	0.906032	0.552832	0.317054
ANKLE1	Esophagus_Muscularis	-0.448592	-1.38516	1.93768	0.653726	0.166005	0.0526618
ANKLE1	Heart_Atrial_Appendage	5.27249	4.18727	3.53698	1.34584e-07	2.82326e-05	0.000404736
ANKLE1	Heart_Left_Ventricle	5.53219	4.40987	3.76357	3.16263e-08	1.03433e-05	0.000167506
ANKLE1	Kidney_Cortex	-0.835348	-1.75305	1.66954	0.403522	0.0795928	0.0950113
ANKLE1	Liver	4.22973	3.37281	2.74383	2.33969e-05	0.000744062	0.00607273
ANKLE1	Lung	2.00754	2.03075	0.22281	0.0446924	0.0422799	0.823683
ANKLE1	Minor_Salivary_Gland	1.00113	0.442628	1.50291	0.316763	0.658035	0.132862
ANKLE1	Muscle_Skeletal	2.96778	1.95412	2.80569	0.00299956	0.050687	0.00502093
ANKLE1	Nerve_Tibial	6.03271	5.12652	3.36513	1.61237e-09	2.95148e-07	0.000765073
ANKLE1	Ovary	5.77083	4.76577	3.51271	7.88803e-09	1.88137e-06	0.000443564
ANKLE1	Pancreas	5.94308	5.10488	3.16256	2.7972e-09	3.31009e-07	0.00156386
ANKLE1	Pituitary	-0.280104	-1.52949	2.82425	0.779398	0.126142	0.00473919
ANKLE1	Skin_Not_Sun_Exposed_Suprapubic	-0.200978	-0.855387	1.47012	0.840716	0.392337	0.141529
ANKLE1	Skin_Sun_Exposed_Lower_leg	4.48441	3.49503	3.11678	7.31148e-06	0.000474015	0.00182838
ANKLE1	Small_Intestine_Terminal_Ileum	4.00659	3.34885	2.37246	6.16017e-05	0.00081147	0.0176702
ANKLE1	Spleen	-0.506098	-0.223945	-0.762026	0.612788	0.8228	0.446044
ANKLE1	Stomach	3.75059	2.85178	2.76038	0.000176417	0.00434747	0.00577349
ANKLE1	Thyroid	5.26869	4.12947	3.71058	1.37404e-07	3.63597e-05	0.000206783
ANKLE1	Uterus	6.125	5.29472	3.22095	9.06836e-10	1.192e-07	0.00127768
ANKLE1	Vagina	1.43799	0.267567	3.04208	0.150438	0.789033	0.00234949
ANKLE1	Whole_Blood	0.468123	-0.0178632	1.2438	0.639697	0.985748	0.213573
ANXA13	Adipose_Visceral_Omentum	-4.52632	-4.58899	-0.846967	6.00209e-06	4.454e-06	0.397014
ANXA13	Artery_Aorta	7.24138	6.97371	2.24001	4.44144e-13	3.087e-12	0.02509
ANXA13	Artery_Coronary	4.67925	3.99163	2.59208	2.87933e-06	6.562e-05	0.00953979
ANXA13	Brain_Amygdala	4.52632	4.58899	0.846967	6.00209e-06	4.454e-06	0.397014
ANXA13	Brain_Anterior_cingulate_cortex_BA24	7.25862	6.97838	2.24	3.91057e-13	2.986e-12	0.025091
ANXA13	Brain_Caudate_basal_ganglia	4.52632	4.58899	0.846967	6.00209e-06	4.454e-06	0.397014
ANXA13	Brain_Cortex	7.25862	6.97838	2.24	3.91057e-13	2.986e-12	0.025091
ANXA13	Brain_Frontal_Cortex_BA9	7.24138	6.97371	2.24001	4.44144e-13	3.087e-12	0.02509
ANXA13	Brain_Hippocampus	5.53125	5.321	1.75508	3.17957e-08	1.032e-07	0.0792452
ANXA13	Brain_Hypothalamus	7.08659	6.75004	2.25012	1.37459e-12	1.47803e-11	0.024441
ANXA13	Brain_Nucleus_accumbens_basal_ganglia	4.52632	4.58899	0.846967	6.00209e-06	4.454e-06	0.397014
ANXA13	Brain_Putamen_basal_ganglia	5.53125	5.321	1.75508	3.17957e-08	1.032e-07	0.0792452
ANXA13	Brain_Spinal_cord_cervical_c-1	7.17274	7.01832	1.90681	7.35114e-13	2.24544e-12	0.0565451
ANXA13	Brain_Substantia_nigra	3.60721	3.61502	0.753837	0.000309504	0.000300327	0.450947
ANXA13	Cells_Cultured_fibroblasts	-4.67925	-3.99163	-2.59208	2.87933e-06	6.562e-05	0.00953979
ANXA13	Colon_Transverse	-5.48337	-5.44415	-1.27954	4.17294e-08	5.20536e-08	0.200708
ANXA13	Esophagus_Gastroesophageal_Junction	4.67925	3.99163	2.59208	2.87933e-06	6.562e-05	0.00953979
ANXA13	Esophagus_Mucosa	4.83962	4.11762	2.71507	1.30086e-06	3.828e-05	0.00662626
ANXA13	Esophagus_Muscularis	4.67925	3.99163	2.59208	2.87933e-06	6.562e-05	0.00953979
ANXA13	Kidney_Cortex	-3.67073	-3.82028	-0.461652	0.000241854	0.000133299	0.644331
ANXA13	Liver	-2.77793	-3.01728	-0.0591154	0.00547062	0.00255056	0.95286
ANXA13	Lung	-4.52632	-4.58899	-0.846967	6.00209e-06	4.454e-06	0.397014
ANXA13	Minor_Salivary_Gland	4.67925	3.99163	2.59208	2.87933e-06	6.562e-05	0.00953979
ANXA13	Nerve_Tibial	-4.67925	-3.99163	-2.59208	2.87933e-06	6.562e-05	0.00953979
ANXA13	Ovary	-4.67925	-3.99163	-2.59208	2.87933e-06	6.562e-05	0.00953979
ANXA13	Pancreas	-4.52632	-4.58899	-0.846967	6.00209e-06	4.454e-06	0.397014
ANXA13	Pituitary	-4.52632	-4.58899	-0.846967	6.00209e-06	4.454e-06	0.397014
ANXA13	Skin_Not_Sun_Exposed_Suprapubic	0.0588235	-0.690627	1.63175	0.953093	0.4898	0.102733
ANXA13	Skin_Sun_Exposed_Lower_leg	-7.24138	-6.9528	-2.2757	4.44144e-13	3.58099e-12	0.0228637
ANXA13	Small_Intestine_Terminal_Ileum	-4.52632	-4.58899	-0.846967	6.00209e-06	4.454e-06	0.397014
ANXA13	Stomach	-4.36517	-4.44771	-0.766131	1.27025e-05	8.67913e-06	0.443598
ANXA13	Uterus	-4.83962	-4.11762	-2.71507	1.30086e-06	3.828e-05	0.00662626
AOC2	Adipose_Subcutaneous	4.82843	4.34386	2.13108	1.37613e-06	1.4e-05	0.0330825
AOC2	Adrenal_Gland	-0.570312	-0.0730077	-1.16421	0.568466	0.9418	0.24434
AOC2	Artery_Aorta	1.05258	0.724765	0.902002	0.292533	0.468596	0.367056
AOC2	Artery_Coronary	4.82843	4.34386	2.13108	1.37613e-06	1.4e-05	0.0330825
AOC2	Artery_Tibial	4.82843	4.34386	2.13108	1.37613e-06	1.4e-05	0.0330825
AOC2	Brain_Amygdala	4.82843	4.34386	2.13108	1.37613e-06	1.4e-05	0.0330825
AOC2	Brain_Anterior_cingulate_cortex_BA24	4.82843	4.34386	2.13108	1.37613e-06	1.4e-05	0.0330825
AOC2	Brain_Caudate_basal_ganglia	4.82843	4.34386	2.13108	1.37613e-06	1.4e-05	0.0330825
AOC2	Brain_Cerebellar_Hemisphere	4.82843	4.34386	2.13108	1.37613e-06	1.4e-05	0.0330825
AOC2	Brain_Cortex	4.82843	4.34386	2.13108	1.37613e-06	1.4e-05	0.0330825
AOC2	Brain_Frontal_Cortex_BA9	4.82843	4.34386	2.13108	1.37613e-06	1.4e-05	0.0330825
AOC2	Brain_Hippocampus	4.82843	4.34386	2.13108	1.37613e-06	1.4e-05	0.0330825
AOC2	Brain_Hypothalamus	4.82843	4.34386	2.13108	1.37613e-06	1.4e-05	0.0330825
AOC2	Brain_Nucleus_accumbens_basal_ganglia	4.82843	4.34386	2.13108	1.37613e-06	1.4e-05	0.0330825
AOC2	Brain_Putamen_basal_ganglia	4.82843	4.34386	2.13108	1.37613e-06	1.4e-05	0.0330825
AOC2	Brain_Spinal_cord_cervical_c-1	4.82843	4.34386	2.13108	1.37613e-06	1.4e-05	0.0330825
AOC2	Brain_Substantia_nigra	4.82843	4.34386	2.13108	1.37613e-06	1.4e-05	0.0330825
AOC2	Breast_Mammary_Tissue	4.82843	4.34386	2.13108	1.37613e-06	1.4e-05	0.0330825
AOC2	Cells_Cultured_fibroblasts	4.82843	4.34386	2.13108	1.37613e-06	1.4e-05	0.0330825
AOC2	Cells_EBV-transformed_lymphocytes	4.82843	4.34386	2.13108	1.37613e-06	1.4e-05	0.0330825
AOC2	Colon_Sigmoid	4.82843	4.34386	2.13108	1.37613e-06	1.4e-05	0.0330825
AOC2	Colon_Transverse	4.82843	4.34386	2.13108	1.37613e-06	1.4e-05	0.0330825
AOC2	Esophagus_Gastroesophageal_Junction	4.82843	4.34386	2.13108	1.37613e-06	1.4e-05	0.0330825
AOC2	Esophagus_Mucosa	4.82843	4.34386	2.13108	1.37613e-06	1.4e-05	0.0330825
AOC2	Esophagus_Muscularis	4.82843	4.34386	2.13108	1.37613e-06	1.4e-05	0.0330825
AOC2	Heart_Atrial_Appendage	4.82843	4.34386	2.13108	1.37613e-06	1.4e-05	0.0330825
AOC2	Heart_Left_Ventricle	4.82843	4.34386	2.13108	1.37613e-06	1.4e-05	0.0330825
AOC2	Kidney_Cortex	4.82843	4.34386	2.13108	1.37613e-06	1.4e-05	0.0330825
AOC2	Liver	4.82843	4.34386	2.13108	1.37613e-06	1.4e-05	0.0330825
AOC2	Lung	4.82843	4.34386	2.13108	1.37613e-06	1.4e-05	0.0330825
AOC2	Minor_Salivary_Gland	4.82843	4.34386	2.13108	1.37613e-06	1.4e-05	0.0330825
AOC2	Muscle_Skeletal	-4.82843	-4.34386	-2.13108	1.37613e-06	1.4e-05	0.0330825
AOC2	Nerve_Tibial	4.82843	4.34386	2.13108	1.37613e-06	1.4e-05	0.0330825
AOC2	Ovary	4.82843	4.34386	2.13108	1.37613e-06	1.4e-05	0.0330825
AOC2	Pancreas	4.82843	4.34386	2.13108	1.37613e-06	1.4e-05	0.0330825
AOC2	Pituitary	4.82843	4.34386	2.13108	1.37613e-06	1.4e-05	0.0330825
AOC2	Skin_Not_Sun_Exposed_Suprapubic	4.82843	4.34386	2.13108	1.37613e-06	1.4e-05	0.0330825
AOC2	Skin_Sun_Exposed_Lower_leg	4.82843	4.34386	2.13108	1.37613e-06	1.4e-05	0.0330825
AOC2	Small_Intestine_Terminal_Ileum	4.82843	4.34386	2.13108	1.37613e-06	1.4e-05	0.0330825
AOC2	Spleen	4.82843	4.34386	2.13108	1.37613e-06	1.4e-05	0.0330825
AOC2	Stomach	4.82843	4.34386	2.13108	1.37613e-06	1.4e-05	0.0330825
AOC2	Thyroid	-1.53968	-1.55393	-0.268445	0.123638	0.1202	0.788357
AOC2	Uterus	4.82843	4.34386	2.13108	1.37613e-06	1.4e-05	0.0330825
AOC2	Vagina	4.82843	4.34386	2.13108	1.37613e-06	1.4e-05	0.0330825
AOC2	Whole_Blood	4.82843	4.34386	2.13108	1.37613e-06	1.4e-05	0.0330825
AP000439.1	Adrenal_Gland	-0.479821	-0.256584	-0.540761	0.631355	0.7975	0.588672
AP000439.1	Brain_Anterior_cingulate_cortex_BA24	6.22807	5.86292	2.10789	4.72215e-10	4.54801e-09	0.0350408
AP000439.1	Brain_Cerebellar_Hemisphere	6.22807	5.86292	2.10789	4.72215e-10	4.54801e-09	0.0350408
AP000439.1	Brain_Cerebellum	6.22807	5.86292	2.10789	4.72215e-10	4.54801e-09	0.0350408
AP000439.1	Brain_Nucleus_accumbens_basal_ganglia	-0.448791	-0.263698	-0.485705	0.653582	0.792013	0.627177
AP000439.1	Pituitary	-0.479821	-0.256584	-0.540761	0.631355	0.7975	0.588672
AP006621.5	Adipose_Subcutaneous	6.22954	5.34305	3.38599	4.67795e-10	9.13956e-08	0.000709212
AP006621.5	Adipose_Visceral_Omentum	6.32744	5.56347	3.13719	2.49256e-10	2.64455e-08	0.00170576
AP006621.5	Adrenal_Gland	6.31295	5.47644	3.26406	2.73768e-10	4.33956e-08	0.00109826
AP006621.5	Artery_Aorta	6.47477	5.71028	3.1663	9.49567e-11	1.12792e-08	0.00154392
AP006621.5	Artery_Coronary	6.32744	5.56347	3.13719	2.49256e-10	2.64455e-08	0.00170576
AP006621.5	Artery_Tibial	6.38335	5.61669	3.14593	1.7326e-10	1.94651e-08	0.00165562
AP006621.5	Brain_Amygdala	6.43103	5.52638	3.40052	1.26738e-10	3.269e-08	0.000672569
AP006621.5	Brain_Anterior_cingulate_cortex_BA24	5.93509	5.11143	3.14514	2.93692e-09	3.19728e-07	0.00166008
AP006621.5	Brain_Caudate_basal_ganglia	6.43103	5.52638	3.40052	1.26738e-10	3.269e-08	0.000672569
AP006621.5	Brain_Cerebellar_Hemisphere	6.32744	5.56347	3.13719	2.49256e-10	2.64455e-08	0.00170576
AP006621.5	Brain_Cerebellum	6.32744	5.56347	3.13719	2.49256e-10	2.64455e-08	0.00170576
AP006621.5	Brain_Cortex	5.78925	4.99895	3.04733	7.06996e-09	5.76422e-07	0.00230881
AP006621.5	Brain_Frontal_Cortex_BA9	5.91108	5.08743	3.13418	3.39882e-09	3.62948e-07	0.00172332
AP006621.5	Brain_Hippocampus	6.02884	5.25194	3.06581	1.65145e-09	1.50504e-07	0.00217082
AP006621.5	Brain_Hypothalamus	5.86264	5.0365	3.1355	4.55575e-09	4.74114e-07	0.00171561
AP006621.5	Brain_Nucleus_accumbens_basal_ganglia	6.42441	5.54947	3.33632	1.32379e-10	2.86537e-08	0.000848952
AP006621.5	Brain_Putamen_basal_ganglia	6.43103	5.52638	3.40052	1.26738e-10	3.269e-08	0.000672569
AP006621.5	Brain_Spinal_cord_cervical_c-1	6.32744	5.56347	3.13719	2.49256e-10	2.64455e-08	0.00170576
AP006621.5	Brain_Substantia_nigra	6.32744	5.56347	3.13719	2.49256e-10	2.64455e-08	0.00170576
AP006621.5	Breast_Mammary_Tissue	6.43851	5.6131	3.12654	1.20649e-10	1.98729e-08	0.00176877
AP006621.5	Cells_Cultured_fibroblasts	5.66467	4.73023	3.33923	1.47307e-08	2.2427e-06	0.000840124
AP006621.5	Cells_EBV-transformed_lymphocytes	6.44828	5.61114	3.14471	1.1313e-10	2.01e-08	0.00166253
AP006621.5	Colon_Sigmoid	6.26231	5.43172	3.2393	3.79328e-10	5.58121e-08	0.00119824
AP006621.5	Colon_Transverse	6.32744	5.56347	3.13719	2.49256e-10	2.64455e-08	0.00170576
AP006621.5	Esophagus_Gastroesophageal_Junction	6.48875	5.57379	3.39839	8.65522e-11	2.49256e-08	0.000677832
AP006621.5	Esophagus_Mucosa	6.47101	5.6261	3.31356	9.73495e-11	1.84325e-08	0.000921176
AP006621.5	Esophagus_Muscularis	6.4755	5.63051	3.31467	9.44992e-11	1.79675e-08	0.000917511
AP006621.5	Heart_Atrial_Appendage	6.43103	5.52638	3.40052	1.26738e-10	3.269e-08	0.000672569
AP006621.5	Heart_Left_Ventricle	6.32744	5.56347	3.13719	2.49256e-10	2.64455e-08	0.00170576
AP006621.5	Kidney_Cortex	6.32744	5.56347	3.13719	2.49256e-10	2.64455e-08	0.00170576
AP006621.5	Liver	6.32744	5.56347	3.13719	2.49256e-10	2.64455e-08	0.00170576
AP006621.5	Lung	6.27014	5.60611	2.95096	3.60726e-10	2.06919e-08	0.00316792
AP006621.5	Minor_Salivary_Gland	6.32744	5.56347	3.13719	2.49256e-10	2.64455e-08	0.00170576
AP006621.5	Muscle_Skeletal	6.37176	5.60493	3.14752	1.86873e-10	2.08337e-08	0.00164665
AP006621.5	Nerve_Tibial	6.04734	5.25837	3.10583	1.47261e-09	1.45335e-07	0.00189748
AP006621.5	Ovary	6.00556	5.15519	3.03364	1.90678e-09	2.53376e-07	0.00241621
AP006621.5	Pancreas	6.32744	5.56347	3.13719	2.49256e-10	2.64455e-08	0.00170576
AP006621.5	Pituitary	6.32744	5.56347	3.13719	2.49256e-10	2.64455e-08	0.00170576
AP006621.5	Skin_Not_Sun_Exposed_Suprapubic	6.44753	5.58799	3.26282	1.13688e-10	2.29708e-08	0.00110309
AP006621.5	Skin_Sun_Exposed_Lower_leg	6.32744	5.56347	3.13719	2.49256e-10	2.64455e-08	0.00170576
AP006621.5	Small_Intestine_Terminal_Ileum	6.24198	5.3866	3.30055	4.32058e-10	7.18026e-08	0.000964952
AP006621.5	Spleen	6.32744	5.56347	3.13719	2.49256e-10	2.64455e-08	0.00170576
AP006621.5	Stomach	6.32744	5.56347	3.13719	2.49256e-10	2.64455e-08	0.00170576
AP006621.5	Thyroid	6.32744	5.56347	3.13719	2.49256e-10	2.64455e-08	0.00170576
AP006621.5	Uterus	6.55017	5.71223	3.236	5.74708e-11	1.11506e-08	0.00121216
AP006621.5	Vagina	6.32744	5.56347	3.13719	2.49256e-10	2.64455e-08	0.00170576
AP006621.5	Whole_Blood	6.34179	5.58018	3.12517	2.27116e-10	2.40269e-08	0.00177704
AP006621.6	Adipose_Subcutaneous	6.32744	5.56347	3.13719	2.49256e-10	2.64455e-08	0.00170576
AP006621.6	Adipose_Visceral_Omentum	6.55162	5.85946	3.00979	5.69144e-11	4.64383e-09	0.00261427
AP006621.6	Adrenal_Gland	6.32744	5.56347	3.13719	2.49256e-10	2.64455e-08	0.00170576
AP006621.6	Artery_Aorta	6.32744	5.56347	3.13719	2.49256e-10	2.64455e-08	0.00170576
AP006621.6	Artery_Coronary	6.32744	5.56347	3.13719	2.49256e-10	2.64455e-08	0.00170576
AP006621.6	Artery_Tibial	6.32744	5.56347	3.13719	2.49256e-10	2.64455e-08	0.00170576
AP006621.6	Brain_Amygdala	6.44828	5.61114	3.14471	1.1313e-10	2.01e-08	0.00166253
AP006621.6	Brain_Anterior_cingulate_cortex_BA24	7.4095	6.72716	3.31013	1.26778e-13	1.7301e-11	0.000932513
AP006621.6	Brain_Caudate_basal_ganglia	5.60613	4.95989	2.85274	2.06896e-08	7.05314e-07	0.00433444
AP006621.6	Brain_Cerebellar_Hemisphere	6.44095	5.70843	2.89879	1.18724e-10	1.14026e-08	0.00374605
AP006621.6	Brain_Cerebellum	5.79177	4.97373	3.10213	6.96475e-09	6.56759e-07	0.00192136
AP006621.6	Brain_Cortex	5.74349	4.92112	3.09791	9.2742e-09	8.60484e-07	0.00194888
AP006621.6	Brain_Frontal_Cortex_BA9	5.75171	4.92489	3.1087	8.83444e-09	8.44067e-07	0.00187914
AP006621.6	Brain_Hippocampus	6.32744	5.56347	3.13719	2.49256e-10	2.64455e-08	0.00170576
AP006621.6	Brain_Hypothalamus	6.32744	5.56347	3.13719	2.49256e-10	2.64455e-08	0.00170576
AP006621.6	Brain_Nucleus_accumbens_basal_ganglia	6.44828	5.61114	3.14471	1.1313e-10	2.01e-08	0.00166253
AP006621.6	Brain_Putamen_basal_ganglia	6.32744	5.56347	3.13719	2.49256e-10	2.64455e-08	0.00170576
AP006621.6	Brain_Spinal_cord_cervical_c-1	6.32744	5.56347	3.13719	2.49256e-10	2.64455e-08	0.00170576
AP006621.6	Brain_Substantia_nigra	6.44828	5.61114	3.14471	1.1313e-10	2.01e-08	0.00166253
AP006621.6	Breast_Mammary_Tissue	6.42798	5.759	3.0361	1.29314e-10	8.46162e-09	0.00239663
AP006621.6	Cells_Cultured_fibroblasts	6.32744	5.56347	3.13719	2.49256e-10	2.64455e-08	0.00170576
AP006621.6	Cells_EBV-transformed_lymphocytes	6.61647	5.88203	3.09219	3.67878e-11	4.05264e-09	0.00198686
AP006621.6	Colon_Sigmoid	6.43663	5.68529	3.19719	1.22157e-10	1.30589e-08	0.00138774
AP006621.6	Colon_Transverse	6.44314	5.77315	3.04246	1.17025e-10	7.78041e-09	0.00234651
AP006621.6	Esophagus_Gastroesophageal_Junction	6.32744	5.56347	3.13719	2.49256e-10	2.64455e-08	0.00170576
AP006621.6	Esophagus_Mucosa	6.32744	5.56347	3.13719	2.49256e-10	2.64455e-08	0.00170576
AP006621.6	Esophagus_Muscularis	6.32744	5.56347	3.13719	2.49256e-10	2.64455e-08	0.00170576
AP006621.6	Heart_Atrial_Appendage	5.84011	5.01895	3.12083	5.2166e-09	5.19557e-07	0.00180342
AP006621.6	Heart_Left_Ventricle	6.32744	5.56347	3.13719	2.49256e-10	2.64455e-08	0.00170576
AP006621.6	Kidney_Cortex	6.07984	5.19433	3.15991	1.203e-09	2.05458e-07	0.0015782
AP006621.6	Liver	6.20983	5.33246	3.17261	5.30435e-10	9.68899e-08	0.00151077
AP006621.6	Lung	6.32744	5.56347	3.13719	2.49256e-10	2.64455e-08	0.00170576
AP006621.6	Minor_Salivary_Gland	5.9666	5.15399	3.13728	2.42247e-09	2.54995e-07	0.00170523
AP006621.6	Muscle_Skeletal	6.32744	5.56347	3.13719	2.49256e-10	2.64455e-08	0.00170576
AP006621.6	Nerve_Tibial	6.24314	5.54105	2.99769	4.28866e-10	3.00657e-08	0.00272037
AP006621.6	Ovary	6.52599	5.94542	2.80041	6.75541e-11	2.75748e-09	0.00510383
AP006621.6	Pancreas	6.32744	5.56347	3.13719	2.49256e-10	2.64455e-08	0.00170576
AP006621.6	Pituitary	6.45776	5.74613	3.01241	1.06264e-10	9.13106e-09	0.00259183
AP006621.6	Skin_Not_Sun_Exposed_Suprapubic	6.64501	5.94494	3.05573	3.03188e-11	2.76551e-09	0.00224511
AP006621.6	Skin_Sun_Exposed_Lower_leg	6.32744	5.56347	3.13719	2.49256e-10	2.64455e-08	0.00170576
AP006621.6	Small_Intestine_Terminal_Ileum	6.62124	5.88421	3.09665	3.56192e-11	3.99956e-09	0.00195723
AP006621.6	Spleen	6.32744	5.56347	3.13719	2.49256e-10	2.64455e-08	0.00170576
AP006621.6	Stomach	5.92213	5.10548	3.13352	3.17792e-09	3.29964e-07	0.00172722
AP006621.6	Thyroid	6.43842	5.87865	2.73774	1.20727e-10	4.13622e-09	0.00618624
AP006621.6	Uterus	6.32744	5.56347	3.13719	2.49256e-10	2.64455e-08	0.00170576
AP006621.6	Vagina	6.32744	5.56347	3.13719	2.49256e-10	2.64455e-08	0.00170576
AP006621.6	Whole_Blood	6.32744	5.56347	3.13719	2.49256e-10	2.64455e-08	0.00170576
AP5B1	Adipose_Subcutaneous	2.75222	2.30879	1.58311	0.00591934	0.0209554	0.113397
AP5B1	Adipose_Visceral_Omentum	2.76507	2.31644	1.61636	0.00569109	0.0205344	0.106017
AP5B1	Adrenal_Gland	-0.725423	-0.933267	0.334557	0.468193	0.350682	0.737959
AP5B1	Artery_Aorta	-2.8723	-2.70578	-0.972132	0.00407498	0.00681433	0.330985
AP5B1	Artery_Coronary	-2.26081	-2.20867	-0.581945	0.0237713	0.0271973	0.560603
AP5B1	Artery_Tibial	-2.67488	-2.54322	-0.850985	0.0074756	0.0109837	0.394777
AP5B1	Brain_Amygdala	1.83516	1.24074	1.75395	0.0664813	0.2147	0.0794389
AP5B1	Brain_Anterior_cingulate_cortex_BA24	-4.23281	-3.67519	-2.16317	2.30792e-05	0.000237672	0.0305285
AP5B1	Brain_Caudate_basal_ganglia	-5.10295	-4.49611	-2.44786	3.34403e-07	6.92085e-06	0.0143707
AP5B1	Brain_Cerebellar_Hemisphere	4.02189	3.29067	2.51204	5.77338e-05	0.000999478	0.0120036
AP5B1	Brain_Cerebellum	-0.831875	-0.605692	-0.7022	0.40548	0.54472	0.482555
AP5B1	Brain_Cortex	-4.70423	-4.12871	-2.29501	2.54831e-06	3.648e-05	0.0217323
AP5B1	Brain_Frontal_Cortex_BA9	-5.66786	-5.18929	-2.28006	1.4459e-08	2.11095e-07	0.0226041
AP5B1	Brain_Hypothalamus	-2.32223	-2.22107	-0.707271	0.0202208	0.0263463	0.479398
AP5B1	Brain_Nucleus_accumbens_basal_ganglia	1.83516	1.24074	1.75395	0.0664813	0.2147	0.0794389
AP5B1	Brain_Putamen_basal_ganglia	-3.06601	-2.85622	-1.11209	0.00216933	0.00428719	0.266099
AP5B1	Brain_Spinal_cord_cervical_c-1	-2.08909	-2.06806	-0.47473	0.0366999	0.0386342	0.634979
AP5B1	Brain_Substantia_nigra	1.83516	1.24074	1.75395	0.0664813	0.2147	0.0794389
AP5B1	Breast_Mammary_Tissue	1.83516	1.24074	1.75395	0.0664813	0.2147	0.0794389
AP5B1	Cells_Cultured_fibroblasts	5.68553	4.9248	2.91503	1.3041e-08	8.44465e-07	0.00355655
AP5B1	Cells_EBV-transformed_lymphocytes	6.14923	5.72146	2.26723	7.78594e-10	1.05612e-08	0.0233762
AP5B1	Colon_Sigmoid	-1.77894	-1.82023	-0.266843	0.0752496	0.0687235	0.78959
AP5B1	Colon_Transverse	1.83516	1.24074	1.75395	0.0664813	0.2147	0.0794389
AP5B1	Esophagus_Gastroesophageal_Junction	-0.917589	-1.27225	0.614148	0.358834	0.203284	0.539117
AP5B1	Esophagus_Mucosa	2.87284	2.51849	1.39884	0.00406795	0.011786	0.161861
AP5B1	Esophagus_Muscularis	-2.10036	-2.0722	-0.493595	0.0356971	0.0382467	0.621592
AP5B1	Heart_Atrial_Appendage	-0.572221	-0.805997	0.425985	0.567172	0.420245	0.670119
AP5B1	Heart_Left_Ventricle	6.88333	6.26434	2.82535	5.8468e-12	3.744e-10	0.00472296
AP5B1	Kidney_Cortex	6.88333	6.26434	2.82535	5.8468e-12	3.744e-10	0.00472296
AP5B1	Liver	1.83516	1.24074	1.75395	0.0664813	0.2147	0.0794389
AP5B1	Lung	5.12122	4.3678	2.78465	3.03561e-07	1.25505e-05	0.00535857
AP5B1	Minor_Salivary_Gland	1.99445	1.37923	1.83471	0.0461025	0.167823	0.0665486
AP5B1	Muscle_Skeletal	1.75896	1.47589	1.02889	0.0785844	0.139972	0.303533
AP5B1	Nerve_Tibial	0.51552	0.379923	0.437542	0.606189	0.704003	0.661719
AP5B1	Ovary	2.3057	1.64811	1.99651	0.0211276	0.0993298	0.045879
AP5B1	Pancreas	-6.17544	-5.86943	-2.06193	6.59801e-10	4.373e-09	0.039214
AP5B1	Pituitary	0.144444	-0.0719836	0.51974	0.88515	0.942615	0.603245
AP5B1	Skin_Not_Sun_Exposed_Suprapubic	0.37107	-0.00940252	0.958824	0.710585	0.992498	0.337648
AP5B1	Skin_Sun_Exposed_Lower_leg	0.598015	0.181757	1.08816	0.54983	0.855773	0.276524
AP5B1	Small_Intestine_Terminal_Ileum	7.2403	6.55684	3.04914	4.47707e-13	5.49584e-11	0.00229496
AP5B1	Spleen	1.83516	1.24074	1.75395	0.0664813	0.2147	0.0794389
AP5B1	Stomach	0.251405	-0.112946	0.897004	0.801501	0.910074	0.369717
AP5B1	Thyroid	4.41922	3.67617	2.61946	9.90559e-06	0.000236765	0.00880681
AP5B1	Uterus	1.83516	1.24074	1.75395	0.0664813	0.2147	0.0794389
AP5B1	Vagina	2.76133	2.34261	1.52714	0.00575672	0.0191493	0.126726
AP5B1	Whole_Blood	5.7979	5.03884	2.93372	6.71515e-09	4.68363e-07	0.0033493
APOBEC3A	Adipose_Subcutaneous	-7.95312	-6.88626	-4.0653	1.81878e-15	5.7278e-12	4.79711e-05
APOBEC3A	Adipose_Visceral_Omentum	-7.95496	-6.88768	-4.06657	1.79196e-15	5.671e-12	4.77101e-05
APOBEC3A	Artery_Tibial	-8.06434	-7.03031	-4.02042	7.36353e-16	2.06069e-12	5.80939e-05
APOBEC3A	Brain_Anterior_cingulate_cortex_BA24	-1.123	-0.560295	-1.44177	0.261439	0.575279	0.149368
APOBEC3A	Brain_Cerebellar_Hemisphere	-4.4127	-4.00526	-1.85533	1.0209e-05	6.19501e-05	0.0635484
APOBEC3A	Brain_Spinal_cord_cervical_c-1	-1.50476	-1.0496	-1.36277	0.132385	0.2939	0.172954
APOBEC3A	Brain_Substantia_nigra	-2.13655	-2.72373	0.768558	0.0326349	0.006455	0.442155
APOBEC3A	Breast_Mammary_Tissue	-7.95496	-6.88768	-4.06657	1.79196e-15	5.671e-12	4.77101e-05
APOBEC3A	Cells_EBV-transformed_lymphocytes	2.375	1.94537	1.42637	0.017549	0.05173	0.153763
APOBEC3A	Colon_Sigmoid	-7.95496	-6.88768	-4.06657	1.79196e-15	5.671e-12	4.77101e-05
APOBEC3A	Colon_Transverse	-8.0303	-6.9838	-4.03931	9.72362e-16	2.87296e-12	5.36086e-05
APOBEC3A	Esophagus_Gastroesophageal_Junction	-1.50476	-1.0496	-1.36277	0.132385	0.2939	0.172954
APOBEC3A	Esophagus_Muscularis	-7.95496	-6.88768	-4.06657	1.79196e-15	5.671e-12	4.77101e-05
APOBEC3A	Heart_Atrial_Appendage	-7.95496	-6.88768	-4.06657	1.79196e-15	5.671e-12	4.77101e-05
APOBEC3A	Heart_Left_Ventricle	-7.95496	-6.88768	-4.06657	1.79196e-15	5.671e-12	4.77101e-05
APOBEC3A	Liver	-7.95496	-6.88768	-4.06657	1.79196e-15	5.671e-12	4.77101e-05
APOBEC3A	Lung	-7.98721	-6.89608	-4.12883	1.38027e-15	5.34586e-12	3.64616e-05
APOBEC3A	Muscle_Skeletal	-8.30732	-7.28757	-4.04104	9.78867e-17	3.15592e-13	5.32139e-05
APOBEC3A	Pituitary	-7.95496	-6.88768	-4.06657	1.79196e-15	5.671e-12	4.77101e-05
APOBEC3A	Skin_Not_Sun_Exposed_Suprapubic	-7.7975	-6.64671	-4.23149	6.31459e-15	2.99726e-11	2.32148e-05
APOBEC3A	Skin_Sun_Exposed_Lower_leg	-7.95496	-6.88768	-4.06657	1.79196e-15	5.671e-12	4.77101e-05
APOBEC3A	Small_Intestine_Terminal_Ileum	-7.981	-6.89699	-4.11092	1.4515e-15	5.31155e-12	3.94094e-05
APOBEC3A	Spleen	-8.05796	-6.98125	-4.12764	7.75767e-16	2.92569e-12	3.66513e-05
APOBEC3A	Stomach	-2.375	-1.94537	-1.42637	0.017549	0.05173	0.153763
APOBEC3A	Thyroid	-7.9717	-6.90194	-4.07506	1.56512e-15	5.12956e-12	4.60022e-05
APOBEC3A	Vagina	-4.4127	-4.00526	-1.85533	1.0209e-05	6.19501e-05	0.0635484
APOBEC3A	Whole_Blood	-8.49531	-7.44772	-4.14408	1.97398e-17	9.49646e-14	3.41187e-05
APOBEC3B	Adipose_Subcutaneous	-6.13208	-5.39221	-2.94869	8.6737e-10	6.95973e-08	0.00319128
APOBEC3B	Adipose_Visceral_Omentum	-6.15444	-5.40988	-2.9639	7.53435e-10	6.30673e-08	0.00303763
APOBEC3B	Adrenal_Gland	-7.95496	-6.88768	-4.06657	1.79196e-15	5.671e-12	4.77101e-05
APOBEC3B	Artery_Aorta	-7.74289	-6.68932	-3.97799	9.71849e-15	2.24208e-11	6.9501e-05
APOBEC3B	Artery_Coronary	-7.354	-6.42427	-3.65713	1.92359e-13	1.32507e-10	0.000255055
APOBEC3B	Artery_Tibial	-0.982359	-0.854926	-0.510734	0.325923	0.392592	0.609538
APOBEC3B	Brain_Anterior_cingulate_cortex_BA24	-0.805195	-0.974114	0.205302	0.420707	0.33	0.837336
APOBEC3B	Brain_Caudate_basal_ganglia	-7.95496	-6.88768	-4.06657	1.79196e-15	5.671e-12	4.77101e-05
APOBEC3B	Brain_Cortex	-6.28358	-6.10672	-1.84747	3.30859e-10	1.017e-09	0.0646794
APOBEC3B	Brain_Hippocampus	-7.95496	-6.88768	-4.06657	1.79196e-15	5.671e-12	4.77101e-05
APOBEC3B	Brain_Nucleus_accumbens_basal_ganglia	-7.95064	-6.88607	-4.06024	1.8555e-15	5.73545e-12	4.90228e-05
APOBEC3B	Brain_Putamen_basal_ganglia	-7.95496	-6.88768	-4.06657	1.79196e-15	5.671e-12	4.77101e-05
APOBEC3B	Brain_Substantia_nigra	-7.94421	-6.90852	-3.99395	1.95425e-15	4.89751e-12	6.49814e-05
APOBEC3B	Breast_Mammary_Tissue	-7.95496	-6.88768	-4.06657	1.79196e-15	5.671e-12	4.77101e-05
APOBEC3B	Cells_Cultured_fibroblasts	-8.24481	-7.16926	-4.14434	1.65419e-16	7.54061e-13	3.40789e-05
APOBEC3B	Cells_EBV-transformed_lymphocytes	-7.89059	-6.82967	-4.03775	3.00753e-15	8.51106e-12	5.39658e-05
APOBEC3B	Colon_Sigmoid	-7.97449	-6.92106	-4.03987	1.5301e-15	4.48267e-12	5.34805e-05
APOBEC3B	Colon_Transverse	-7.92982	-6.85839	-4.06889	2.19462e-15	6.96396e-12	4.72386e-05
APOBEC3B	Esophagus_Gastroesophageal_Junction	-7.95496	-6.88768	-4.06657	1.79196e-15	5.671e-12	4.77101e-05
APOBEC3B	Esophagus_Mucosa	-6.89754	-6.03022	-3.39634	5.29106e-12	1.63738e-09	0.000682936
APOBEC3B	Esophagus_Muscularis	-7.95496	-6.88768	-4.06657	1.79196e-15	5.671e-12	4.77101e-05
APOBEC3B	Heart_Atrial_Appendage	-7.95496	-6.88768	-4.06657	1.79196e-15	5.671e-12	4.77101e-05
APOBEC3B	Heart_Left_Ventricle	-7.95496	-6.88768	-4.06657	1.79196e-15	5.671e-12	4.77101e-05
APOBEC3B	Liver	0.733333	0.207141	1.30226	0.463355	0.8359	0.192827
APOBEC3B	Lung	-5.23798	-4.61865	-2.49001	1.62346e-07	3.8624e-06	0.0127738
APOBEC3B	Minor_Salivary_Gland	-7.95496	-6.88768	-4.06657	1.79196e-15	5.671e-12	4.77101e-05
APOBEC3B	Nerve_Tibial	-7.95496	-6.88768	-4.06657	1.79196e-15	5.671e-12	4.77101e-05
APOBEC3B	Ovary	-7.95496	-6.88768	-4.06657	1.79196e-15	5.671e-12	4.77101e-05
APOBEC3B	Pancreas	-7.95496	-6.88768	-4.06657	1.79196e-15	5.671e-12	4.77101e-05
APOBEC3B	Pituitary	-8.016	-6.94643	-4.08393	1.09245e-15	3.74643e-12	4.42796e-05
APOBEC3B	Skin_Not_Sun_Exposed_Suprapubic	-7.95496	-6.88768	-4.06657	1.79196e-15	5.671e-12	4.77101e-05
APOBEC3B	Skin_Sun_Exposed_Lower_leg	-7.71995	-6.65676	-4.00738	1.16372e-14	2.79938e-11	6.13971e-05
APOBEC3B	Small_Intestine_Terminal_Ileum	-7.25402	-6.3147	-3.64012	4.04591e-13	2.70686e-10	0.000272514
APOBEC3B	Spleen	-5.66665	-5.00057	-2.68527	1.45618e-08	5.71618e-07	0.00724711
APOBEC3B	Stomach	-7.95496	-6.88768	-4.06657	1.79196e-15	5.671e-12	4.77101e-05
APOBEC3B	Thyroid	-7.17349	-6.36131	-3.33261	7.31079e-13	2.00038e-10	0.00086036
APOBEC3B	Uterus	-7.96314	-6.91074	-4.03825	1.67721e-15	4.82123e-12	5.38507e-05
APOBEC3B	Vagina	-7.95496	-6.88768	-4.06657	1.79196e-15	5.671e-12	4.77101e-05
APOBEC3B	Whole_Blood	-2.40359	-2.14834	-1.08648	0.0162349	0.0316864	0.277268
ARHGAP27	Adipose_Subcutaneous	5.78841	5.55487	1.77517	7.1056e-09	2.77816e-08	0.0758696
ARHGAP27	Adipose_Visceral_Omentum	5.81512	5.58039	1.78366	6.05908e-09	2.39987e-08	0.0744792
ARHGAP27	Adrenal_Gland	5.73787	5.50939	1.75208	9.58757e-09	3.60077e-08	0.0797593
ARHGAP27	Artery_Aorta	-5.74298	-5.47312	-1.8368	9.3025e-09	4.4217e-08	0.0662397
ARHGAP27	Artery_Coronary	-5.72274	-5.51723	-1.68754	1.04822e-08	3.44391e-08	0.0914994
ARHGAP27	Artery_Tibial	-1.69097	-1.66559	-0.42062	0.0908422	0.0957948	0.674032
ARHGAP27	Brain_Anterior_cingulate_cortex_BA24	-3.25397	-3.30736	-0.534244	0.00113805	0.0009418	0.593173
ARHGAP27	Brain_Caudate_basal_ganglia	-7.07241	-6.44781	-2.88393	1.52267e-12	1.13479e-10	0.00392747
ARHGAP27	Brain_Cerebellar_Hemisphere	-3.04953	-3.07581	-0.594105	0.00229197	0.00209933	0.552442
ARHGAP27	Brain_Cerebellum	-0.87694	-1.13333	0.333863	0.380519	0.257075	0.738483
ARHGAP27	Brain_Cortex	-5.78386	-5.52186	-1.84569	7.30058e-09	3.35423e-08	0.0649375
ARHGAP27	Brain_Frontal_Cortex_BA9	-5.72	-5.36201	-2.07358	1.06524e-08	8.22999e-08	0.0381181
ARHGAP27	Brain_Hippocampus	3.83052	3.8323	0.782252	0.000127872	0.000126953	0.434067
ARHGAP27	Brain_Hypothalamus	5.52164	5.4442	2.21036	3.3585e-08	5.204e-08	0.0270802
ARHGAP27	Brain_Nucleus_accumbens_basal_ganglia	-6.92857	-6.33542	-2.87694	4.25112e-12	2.367e-10	0.00401551
ARHGAP27	Brain_Putamen_basal_ganglia	3.25397	3.30736	0.534244	0.00113805	0.0009418	0.593173
ARHGAP27	Brain_Spinal_cord_cervical_c-1	-5.72	-5.35985	-2.07329	1.06524e-08	8.329e-08	0.0381452
ARHGAP27	Brain_Substantia_nigra	-5.72	-5.35985	-2.07329	1.06524e-08	8.329e-08	0.0381452
ARHGAP27	Breast_Mammary_Tissue	3.25397	3.30736	0.534244	0.00113805	0.0009418	0.593173
ARHGAP27	Cells_Cultured_fibroblasts	-3.31977	-3.31176	-0.722754	0.000900931	0.000927098	0.469831
ARHGAP27	Cells_EBV-transformed_lymphocytes	6.37478	5.98541	2.28903	1.83227e-10	2.15844e-09	0.0220775
ARHGAP27	Colon_Sigmoid	3.22122	2.96742	1.28847	0.00127648	0.00300313	0.197582
ARHGAP27	Colon_Transverse	2.01908	2.67984	-0.972311	0.0434786	0.00736574	0.330896
ARHGAP27	Esophagus_Gastroesophageal_Junction	5.89017	5.64551	1.82399	3.858e-09	1.64689e-08	0.0681543
ARHGAP27	Esophagus_Mucosa	7.2456	6.59877	2.78765	4.30529e-13	4.14578e-11	0.00530918
ARHGAP27	Esophagus_Muscularis	3.61129	3.34151	1.41321	0.000304673	0.000833241	0.157594
ARHGAP27	Heart_Atrial_Appendage	3.24363	3.39744	0.274423	0.00118016	0.000680201	0.783759
ARHGAP27	Heart_Left_Ventricle	3.25397	3.30736	0.534244	0.00113805	0.0009418	0.593173
ARHGAP27	Kidney_Cortex	-5.72	-5.36201	-2.07358	1.06524e-08	8.22999e-08	0.0381181
ARHGAP27	Liver	0.892469	1.09909	-0.335479	0.372141	0.271729	0.737264
ARHGAP27	Lung	-5.72	-5.35985	-2.07329	1.06524e-08	8.329e-08	0.0381452
ARHGAP27	Minor_Salivary_Gland	5.72	5.36201	2.07358	1.06524e-08	8.22999e-08	0.0381181
ARHGAP27	Muscle_Skeletal	-0.5	-0.546824	0.00446339	0.617075	0.5845	0.996439
ARHGAP27	Ovary	-5.72	-5.36201	-2.07358	1.06524e-08	8.22999e-08	0.0381181
ARHGAP27	Pancreas	-5.72	-5.35985	-2.07329	1.06524e-08	8.329e-08	0.0381452
ARHGAP27	Pituitary	-5.50943	-5.32391	-1.5973	3.60002e-08	1.01558e-07	0.1102
ARHGAP27	Skin_Not_Sun_Exposed_Suprapubic	-4.17805	-3.87001	-1.62431	2.94015e-05	0.000108829	0.104309
ARHGAP27	Skin_Sun_Exposed_Lower_leg	-5.72124	-5.42703	-1.92133	1.05746e-08	5.72999e-08	0.0546899
ARHGAP27	Small_Intestine_Terminal_Ileum	4.20939	4.18198	0.933343	2.56059e-05	2.88981e-05	0.350643
ARHGAP27	Spleen	3.25397	3.30736	0.534244	0.00113805	0.0009418	0.593173
ARHGAP27	Stomach	5.57445	5.38001	1.63308	2.48308e-08	7.44825e-08	0.102453
ARHGAP27	Thyroid	2.69236	2.51221	1.01771	0.00709489	0.0119979	0.308817
ARHGAP27	Uterus	-3.25397	-3.30736	-0.534244	0.00113805	0.0009418	0.593173
ARHGAP27	Vagina	3.25397	3.30736	0.534244	0.00113805	0.0009418	0.593173
ARHGAP27	Whole_Blood	3.25397	3.30736	0.534244	0.00113805	0.0009418	0.593173
ARHGEF5	Adipose_Subcutaneous	-3.98733	-3.45274	-1.8869	6.68216e-05	0.000554925	0.0591743
ARHGEF5	Adipose_Visceral_Omentum	-0.0383469	-0.0976635	0.488711	0.969411	0.922199	0.625046
ARHGEF5	Adrenal_Gland	-4.46826	-3.49966	-3.02926	7.88602e-06	0.000465858	0.00245154
ARHGEF5	Artery_Aorta	-3.0678	-2.98932	-0.870685	0.00215643	0.002796	0.383926
ARHGEF5	Artery_Coronary	-3.0339	-2.98692	-0.792938	0.00241416	0.002818	0.427814
ARHGEF5	Artery_Tibial	-3.41026	-2.83351	-1.99432	0.000649018	0.004604	0.0461174
ARHGEF5	Brain_Amygdala	-3.13559	-3.11125	-0.789577	0.00171507	0.001863	0.429775
ARHGEF5	Brain_Anterior_cingulate_cortex_BA24	-7.86111	-6.92207	-3.73357	3.80741e-15	4.451e-12	0.000188786
ARHGEF5	Brain_Caudate_basal_ganglia	-6.75176	-5.69631	-3.78792	1.46058e-11	1.2243e-08	0.000151917
ARHGEF5	Brain_Cerebellar_Hemisphere	0.326923	-0.203813	1.23918	0.743726	0.8385	0.21528
ARHGEF5	Brain_Cerebellum	-7.72727	-6.77985	-3.7945	1.09875e-14	1.203e-11	0.000147941
ARHGEF5	Brain_Cortex	-7.02049	-6.4044	-3.20701	2.21092e-12	1.5096e-10	0.00134122
ARHGEF5	Brain_Frontal_Cortex_BA9	-5.75247	-5.329	-2.38636	8.79513e-09	9.8754e-08	0.0170162
ARHGEF5	Brain_Hippocampus	-7.72727	-6.77985	-3.7945	1.09875e-14	1.203e-11	0.000147941
ARHGEF5	Brain_Hypothalamus	-7.72727	-6.77985	-3.7945	1.09875e-14	1.203e-11	0.000147941
ARHGEF5	Brain_Nucleus_accumbens_basal_ganglia	-6.84203	-5.76219	-3.85989	7.80772e-12	8.30309e-09	0.000113437
ARHGEF5	Brain_Putamen_basal_ganglia	-7.70942	-6.77847	-3.76315	1.26391e-14	1.21455e-11	0.000167783
ARHGEF5	Brain_Spinal_cord_cervical_c-1	-7.72727	-6.77985	-3.7945	1.09875e-14	1.203e-11	0.000147941
ARHGEF5	Brain_Substantia_nigra	-7.84239	-6.97979	-3.7787	4.42049e-15	2.95625e-12	0.000157651
ARHGEF5	Breast_Mammary_Tissue	-1.0207	-0.741104	-0.506808	0.307397	0.45863	0.612289
ARHGEF5	Cells_Cultured_fibroblasts	0.16094	0.629954	-0.624734	0.87214	0.528725	0.532146
ARHGEF5	Colon_Sigmoid	-7.81538	-6.83053	-3.74916	5.47992e-15	8.45999e-12	0.000177425
ARHGEF5	Colon_Transverse	-4.65878	-3.9908	-2.17914	3.18088e-06	6.58499e-05	0.0293211
ARHGEF5	Esophagus_Gastroesophageal_Junction	0.577398	0.639458	0.392336	0.563671	0.522525	0.69481
ARHGEF5	Esophagus_Mucosa	-1.74813	-1.28264	-1.19158	0.0804416	0.199617	0.233426
ARHGEF5	Esophagus_Muscularis	-5.38735	-4.60064	-2.62578	7.15038e-08	4.21195e-06	0.00864498
ARHGEF5	Heart_Atrial_Appendage	-1.25713	-0.893121	-0.879276	0.208706	0.371793	0.379252
ARHGEF5	Heart_Left_Ventricle	-2.89599	-2.16248	-2.14019	0.00377964	0.0305813	0.0323398
ARHGEF5	Liver	-4.52542	-4.01682	-2.19924	6.02747e-06	5.899e-05	0.027861
ARHGEF5	Lung	-1.21987	-0.874456	-0.753695	0.222514	0.38187	0.451033
ARHGEF5	Minor_Salivary_Gland	0.577398	0.639458	0.392336	0.563671	0.522525	0.69481
ARHGEF5	Muscle_Skeletal	-2.17674	-1.76649	-1.40923	0.0295	0.0773129	0.158768
ARHGEF5	Nerve_Tibial	-2.09792	-1.69956	-1.13827	0.0359124	0.0892146	0.255008
ARHGEF5	Ovary	-1.09874	-0.739645	-0.81012	0.271883	0.459516	0.417871
ARHGEF5	Pancreas	-0.617922	-0.232419	-0.615844	0.536627	0.816212	0.537998
ARHGEF5	Pituitary	0.921489	0.742931	0.944319	0.356795	0.457523	0.345007
ARHGEF5	Skin_Not_Sun_Exposed_Suprapubic	-0.529211	-0.534248	0.254602	0.596659	0.59317	0.79903
ARHGEF5	Skin_Sun_Exposed_Lower_leg	-0.495714	-0.505226	0.256655	0.620096	0.6134	0.797445
ARHGEF5	Small_Intestine_Terminal_Ileum	0.577398	0.639458	0.392336	0.563671	0.522525	0.69481
ARHGEF5	Stomach	0.577398	0.639458	0.392336	0.563671	0.522525	0.69481
ARHGEF5	Thyroid	-2.11526	-1.81797	-0.889282	0.0344078	0.0690694	0.373852
ARHGEF5	Uterus	-0.345873	0.16586	-1.03702	0.729438	0.868267	0.299727
ARHGEF5	Vagina	-2.70492	-2.3601	-1.33202	0.00683212	0.01827	0.182852
ARHGEF5	Whole_Blood	-4.58155	-4.41824	-1.48465	4.61549e-06	9.95068e-06	0.137638
ARID5B	Adipose_Visceral_Omentum	-1	-0.859255	-0.510143	0.317311	0.3902	0.609951
ARID5B	Adrenal_Gland	-0.362487	-0.60169	0.498699	0.716988	0.54738	0.617991
ARID5B	Artery_Aorta	-1	-0.859255	-0.510143	0.317311	0.3902	0.609951
ARID5B	Artery_Coronary	-1.18406	-1.04598	-0.581032	0.236389	0.295572	0.561219
ARID5B	Brain_Caudate_basal_ganglia	0.288136	-0.248561	1.24058	0.773243	0.8037	0.21476
ARID5B	Brain_Cerebellar_Hemisphere	1	0.859255	0.510143	0.317311	0.3902	0.609951
ARID5B	Brain_Hippocampus	0.727631	0.621083	0.374528	0.46684	0.534545	0.708011
ARID5B	Brain_Spinal_cord_cervical_c-1	0.446971	0.375721	0.234738	0.654896	0.707124	0.814412
ARID5B	Brain_Substantia_nigra	-2.73267	-2.38584	-1.36362	0.00628226	0.01704	0.172686
ARID5B	Breast_Mammary_Tissue	-2.73267	-2.38584	-1.36362	0.00628226	0.01704	0.172686
ARID5B	Cells_Cultured_fibroblasts	0.305103	0.235624	0.207617	0.760288	0.813724	0.835528
ARID5B	Cells_EBV-transformed_lymphocytes	-1	-0.859255	-0.510143	0.317311	0.3902	0.609951
ARID5B	Colon_Transverse	-2.42632	-2.38869	-0.578071	0.0152527	0.0169084	0.563216
ARID5B	Esophagus_Gastroesophageal_Junction	0.360825	0.469657	-0.160497	0.71823	0.6386	0.87249
ARID5B	Esophagus_Mucosa	-2.73267	-2.38584	-1.36362	0.00628226	0.01704	0.172686
ARID5B	Heart_Atrial_Appendage	-2.73267	-2.38584	-1.36362	0.00628226	0.01704	0.172686
ARID5B	Kidney_Cortex	-5.42188	-5.4037	-1.11061	5.89771e-08	6.528e-08	0.266737
ARID5B	Liver	1	0.859255	0.510143	0.317311	0.3902	0.609951
ARID5B	Lung	-2.20077	-1.91253	-1.10539	0.0277523	0.0558086	0.268992
ARID5B	Minor_Salivary_Gland	-1.49367	-1.06982	-1.23745	0.135262	0.2847	0.21592
ARID5B	Muscle_Skeletal	-2.73267	-2.38584	-1.36362	0.00628226	0.01704	0.172686
ARID5B	Nerve_Tibial	-2.73267	-2.38584	-1.36362	0.00628226	0.01704	0.172686
ARID5B	Ovary	-2.73267	-2.38584	-1.36362	0.00628226	0.01704	0.172686
ARID5B	Pancreas	-2.73267	-2.38584	-1.36362	0.00628226	0.01704	0.172686
ARID5B	Pituitary	1	0.859255	0.510143	0.317311	0.3902	0.609951
ARID5B	Skin_Sun_Exposed_Lower_leg	-2.63656	-2.29724	-1.31944	0.00837504	0.0216051	0.187021
ARID5B	Small_Intestine_Terminal_Ileum	-1	-0.859255	-0.510143	0.317311	0.3902	0.609951
ARID5B	Stomach	-2.46164	-2.14252	-1.23377	0.0138302	0.032152	0.217288
ARID5B	Uterus	-1	-0.859255	-0.510143	0.317311	0.3902	0.609951
ARID5B	Vagina	-1	-0.859255	-0.510143	0.317311	0.3902	0.609951
ARID5B	Whole_Blood	-0.397059	-0.632745	0.483522	0.691324	0.5269	0.628725
ARL17A	Adipose_Subcutaneous	-3.73272	-3.86715	-0.464272	0.000189423	0.000110115	0.642453
ARL17A	Adipose_Visceral_Omentum	-3.99829	-4.13931	-0.637104	6.38012e-05	3.48356e-05	0.524057
ARL17A	Adrenal_Gland	-5.22573	-4.967	-1.77714	1.73466e-07	6.79982e-07	0.0755451
ARL17A	Artery_Aorta	-5.24772	-5.06322	-1.54669	1.53995e-07	4.1223e-07	0.121938
ARL17A	Artery_Coronary	-4.86446	-4.83198	-1.16566	1.14772e-06	1.35184e-06	0.243754
ARL17A	Artery_Tibial	-3.08603	-3.2242	-0.414721	0.00202847	0.00126324	0.678346
ARL17A	Brain_Amygdala	-5.72	-5.28809	-2.25463	1.06524e-08	1.236e-07	0.0241565
ARL17A	Brain_Anterior_cingulate_cortex_BA24	-5.72	-5.28809	-2.25463	1.06524e-08	1.236e-07	0.0241565
ARL17A	Brain_Caudate_basal_ganglia	-5.76056	-5.3609	-2.26077	8.38336e-09	8.28099e-08	0.0237733
ARL17A	Brain_Cerebellar_Hemisphere	-5.72	-5.28809	-2.25463	1.06524e-08	1.236e-07	0.0241565
ARL17A	Brain_Cerebellum	-5.72763	-5.29991	-2.24741	1.01841e-08	1.15862e-07	0.0246136
ARL17A	Brain_Cortex	-5.66866	-5.28975	-2.13229	1.4392e-08	1.22485e-07	0.0329829
ARL17A	Brain_Frontal_Cortex_BA9	-5.72	-5.28809	-2.25463	1.06524e-08	1.236e-07	0.0241565
ARL17A	Brain_Hippocampus	-5.75135	-5.35778	-2.17935	8.85354e-09	8.425e-08	0.0293056
ARL17A	Brain_Hypothalamus	-5.06249	-4.5215	-2.27785	4.13815e-07	6.14042e-06	0.0227357
ARL17A	Brain_Nucleus_accumbens_basal_ganglia	-5.72	-5.28809	-2.25463	1.06524e-08	1.236e-07	0.0241565
ARL17A	Brain_Putamen_basal_ganglia	-5.42856	-5.02155	-2.08951	5.681e-08	5.12574e-07	0.0366623
ARL17A	Brain_Spinal_cord_cervical_c-1	-5.72	-5.28809	-2.25463	1.06524e-08	1.236e-07	0.0241565
ARL17A	Brain_Substantia_nigra	-4.78873	-4.40212	-1.96299	1.67838e-06	1.072e-05	0.0496476
ARL17A	Breast_Mammary_Tissue	-0.981529	-1.52084	0.75228	0.326332	0.128301	0.451883
ARL17A	Cells_Cultured_fibroblasts	-3.11079	-3.25849	-0.389115	0.0018659	0.00112008	0.697191
ARL17A	Cells_EBV-transformed_lymphocytes	-2.34412	-2.71082	0.259225	0.0190721	0.00671178	0.795461
ARL17A	Colon_Sigmoid	-4.62712	-4.27077	-1.76954	3.70788e-06	1.948e-05	0.0768031
ARL17A	Colon_Transverse	-4.11381	-4.09038	-0.989328	3.89177e-05	4.30668e-05	0.322503
ARL17A	Esophagus_Gastroesophageal_Junction	-4.0113	-3.7467	-1.4411	6.03847e-05	0.000179173	0.149558
ARL17A	Esophagus_Mucosa	-2.28016	-2.55265	0.0846723	0.0225983	0.0106907	0.932522
ARL17A	Esophagus_Muscularis	-4.02355	-3.95514	-1.00807	5.73286e-05	7.64893e-05	0.313419
ARL17A	Heart_Atrial_Appendage	-4.66308	-4.56876	-1.36867	3.11509e-06	4.90618e-06	0.171103
ARL17A	Heart_Left_Ventricle	-4.34137	-4.40401	-1.01222	1.41597e-05	1.06268e-05	0.311432
ARL17A	Kidney_Cortex	-4.62712	-4.27077	-1.76954	3.70788e-06	1.948e-05	0.0768031
ARL17A	Liver	-3.38422	-3.60677	-0.455461	0.000713809	0.000310036	0.648778
ARL17A	Lung	-3.27382	-3.53967	-0.33246	0.00106104	0.000400627	0.739542
ARL17A	Minor_Salivary_Gland	-4.69302	-4.67364	-1.14577	2.69202e-06	2.95903e-06	0.251889
ARL17A	Muscle_Skeletal	-4.18167	-3.89054	-1.53624	2.89377e-05	0.000100021	0.12448
ARL17A	Nerve_Tibial	-1.84931	-2.02614	0.126393	0.0644125	0.0427503	0.899421
ARL17A	Ovary	-5.34228	-5.07787	-1.61464	9.17862e-08	3.81686e-07	0.106389
ARL17A	Pancreas	-3.66246	-3.76214	-0.658761	0.000249803	0.000168467	0.51005
ARL17A	Pituitary	-4.74997	-4.73469	-1.30925	2.03447e-06	2.19393e-06	0.19045
ARL17A	Skin_Not_Sun_Exposed_Suprapubic	-2.25126	-2.59068	0.228738	0.0243689	0.0095787	0.819073
ARL17A	Skin_Sun_Exposed_Lower_leg	-1.43577	-1.77107	0.356931	0.151066	0.0765488	0.721143
ARL17A	Small_Intestine_Terminal_Ileum	-2.82812	-3.09178	-0.0521154	0.00468223	0.00198959	0.958437
ARL17A	Spleen	-4.2534	-4.47955	-0.514293	2.10552e-05	7.47989e-06	0.607047
ARL17A	Stomach	-3.54491	-3.67916	-0.497003	0.000392748	0.000234002	0.619187
ARL17A	Thyroid	-5.07067	-4.96959	-1.36468	3.96412e-07	6.7094e-07	0.172355
ARL17A	Uterus	-5.08075	-4.99368	-1.23332	3.75951e-07	5.92386e-07	0.217455
ARL17A	Vagina	-2.01587	-2.40755	0.358507	0.0438133	0.01606	0.719964
ARL17A	Whole_Blood	-0.749097	-1.30218	0.866918	0.453799	0.192856	0.385987
ARRDC3-AS1	Adipose_Subcutaneous	-5.10938	-4.37978	-2.70062	3.23226e-07	1.188e-05	0.006921
ARRDC3-AS1	Adipose_Visceral_Omentum	-5.10938	-4.37978	-2.70062	3.23226e-07	1.188e-05	0.006921
ARRDC3-AS1	Adrenal_Gland	-5.10938	-4.37978	-2.70062	3.23226e-07	1.188e-05	0.006921
ARRDC3-AS1	Artery_Aorta	-4.96124	-4.17876	-2.75306	7.00445e-07	2.931e-05	0.00590416
ARRDC3-AS1	Artery_Coronary	-5.10938	-4.37978	-2.70062	3.23226e-07	1.188e-05	0.006921
ARRDC3-AS1	Artery_Tibial	-5.10938	-4.37978	-2.70062	3.23226e-07	1.188e-05	0.006921
ARRDC3-AS1	Brain_Amygdala	-5.10938	-4.37978	-2.70062	3.23226e-07	1.188e-05	0.006921
ARRDC3-AS1	Brain_Anterior_cingulate_cortex_BA24	-5.10938	-4.37978	-2.70062	3.23226e-07	1.188e-05	0.006921
ARRDC3-AS1	Brain_Caudate_basal_ganglia	-5.10938	-4.37978	-2.70062	3.23226e-07	1.188e-05	0.006921
ARRDC3-AS1	Brain_Cerebellar_Hemisphere	-5.10938	-4.37978	-2.70062	3.23226e-07	1.188e-05	0.006921
ARRDC3-AS1	Brain_Cerebellum	-5.10938	-4.37978	-2.70062	3.23226e-07	1.188e-05	0.006921
ARRDC3-AS1	Brain_Cortex	-5.10938	-4.37978	-2.70062	3.23226e-07	1.188e-05	0.006921
ARRDC3-AS1	Brain_Frontal_Cortex_BA9	-5.10938	-4.37978	-2.70062	3.23226e-07	1.188e-05	0.006921
ARRDC3-AS1	Brain_Hippocampus	-5.10938	-4.37978	-2.70062	3.23226e-07	1.188e-05	0.006921
ARRDC3-AS1	Brain_Hypothalamus	-5.10938	-4.37978	-2.70062	3.23226e-07	1.188e-05	0.006921
ARRDC3-AS1	Brain_Nucleus_accumbens_basal_ganglia	-5.10938	-4.37978	-2.70062	3.23226e-07	1.188e-05	0.006921
ARRDC3-AS1	Brain_Putamen_basal_ganglia	-5.10938	-4.37978	-2.70062	3.23226e-07	1.188e-05	0.006921
ARRDC3-AS1	Brain_Spinal_cord_cervical_c-1	-5.10938	-4.37978	-2.70062	3.23226e-07	1.188e-05	0.006921
ARRDC3-AS1	Brain_Substantia_nigra	-5.10938	-4.37978	-2.70062	3.23226e-07	1.188e-05	0.006921
ARRDC3-AS1	Breast_Mammary_Tissue	-4.96124	-4.17876	-2.75306	7.00445e-07	2.931e-05	0.00590416
ARRDC3-AS1	Cells_Cultured_fibroblasts	-5.10938	-4.37978	-2.70062	3.23226e-07	1.188e-05	0.006921
ARRDC3-AS1	Cells_EBV-transformed_lymphocytes	-5.10938	-4.37978	-2.70062	3.23226e-07	1.188e-05	0.006921
ARRDC3-AS1	Colon_Sigmoid	-5.10938	-4.37978	-2.70062	3.23226e-07	1.188e-05	0.006921
ARRDC3-AS1	Colon_Transverse	-5.10938	-4.37978	-2.70062	3.23226e-07	1.188e-05	0.006921
ARRDC3-AS1	Esophagus_Gastroesophageal_Junction	-5.10938	-4.37978	-2.70062	3.23226e-07	1.188e-05	0.006921
ARRDC3-AS1	Esophagus_Mucosa	-5.10938	-4.37978	-2.70062	3.23226e-07	1.188e-05	0.006921
ARRDC3-AS1	Esophagus_Muscularis	-5.10938	-4.37978	-2.70062	3.23226e-07	1.188e-05	0.006921
ARRDC3-AS1	Heart_Atrial_Appendage	-5.10938	-4.37978	-2.70062	3.23226e-07	1.188e-05	0.006921
ARRDC3-AS1	Heart_Left_Ventricle	-5.5801	-5.0767	-2.40726	2.40382e-08	3.84047e-07	0.0160729
ARRDC3-AS1	Kidney_Cortex	-5.10938	-4.37978	-2.70062	3.23226e-07	1.188e-05	0.006921
ARRDC3-AS1	Liver	-5.10938	-4.37978	-2.70062	3.23226e-07	1.188e-05	0.006921
ARRDC3-AS1	Lung	-5.10938	-4.37978	-2.70062	3.23226e-07	1.188e-05	0.006921
ARRDC3-AS1	Minor_Salivary_Gland	-5.10938	-4.37978	-2.70062	3.23226e-07	1.188e-05	0.006921
ARRDC3-AS1	Muscle_Skeletal	-3.85393	-3.48447	-1.72692	0.000116238	0.00049312	0.0841825
ARRDC3-AS1	Nerve_Tibial	-5.10938	-4.37978	-2.70062	3.23226e-07	1.188e-05	0.006921
ARRDC3-AS1	Ovary	-5.10938	-4.37978	-2.70062	3.23226e-07	1.188e-05	0.006921
ARRDC3-AS1	Pancreas	-5.10938	-4.37978	-2.70062	3.23226e-07	1.188e-05	0.006921
ARRDC3-AS1	Pituitary	-5.10938	-4.37978	-2.70062	3.23226e-07	1.188e-05	0.006921
ARRDC3-AS1	Skin_Not_Sun_Exposed_Suprapubic	-6.7749	-6.01249	-3.17231	1.24489e-11	1.82701e-09	0.00151233
ARRDC3-AS1	Skin_Sun_Exposed_Lower_leg	-5.10938	-4.37978	-2.70062	3.23226e-07	1.188e-05	0.006921
ARRDC3-AS1	Small_Intestine_Terminal_Ileum	-5.10938	-4.37978	-2.70062	3.23226e-07	1.188e-05	0.006921
ARRDC3-AS1	Spleen	-5.10938	-4.37978	-2.70062	3.23226e-07	1.188e-05	0.006921
ARRDC3-AS1	Stomach	-5.10938	-4.37978	-2.70062	3.23226e-07	1.188e-05	0.006921
ARRDC3-AS1	Thyroid	-3.77575	-3.41999	-1.68125	0.000159525	0.000626239	0.0927143
ARRDC3-AS1	Uterus	-5.10938	-4.37978	-2.70062	3.23226e-07	1.188e-05	0.006921
ARRDC3-AS1	Vagina	-5.10938	-4.37978	-2.70062	3.23226e-07	1.188e-05	0.006921
ARRDC3-AS1	Whole_Blood	-5.10938	-4.37978	-2.70062	3.23226e-07	1.188e-05	0.006921
ASH1L	Adipose_Visceral_Omentum	5.54688	5.12276	2.15735	2.90821e-08	3.011e-07	0.0309786
ASH1L	Brain_Substantia_nigra	5.54688	5.12276	2.15735	2.90821e-08	3.011e-07	0.0309786
ASH1L	Breast_Mammary_Tissue	6.74627	6.33911	2.31004	1.51696e-11	2.311e-10	0.020886
ASH1L	Colon_Sigmoid	5.54688	5.12276	2.15735	2.90821e-08	3.011e-07	0.0309786
ATG10	Adipose_Subcutaneous	-5.53461	-4.66581	-3.03932	3.11918e-08	3.07401e-06	0.0023711
ATG10	Adipose_Visceral_Omentum	-6.97225	-6.01591	-3.53074	3.11906e-12	1.78879e-09	0.000414398
ATG10	Adrenal_Gland	-6.94258	-5.99392	-3.50776	3.85003e-12	2.0484e-09	0.000451899
ATG10	Artery_Aorta	-6.21221	-5.37965	-3.10383	5.2244e-10	7.46289e-08	0.00191032
ATG10	Artery_Coronary	-6.80162	-5.89122	-3.39564	1.03451e-11	3.83345e-09	0.000684692
ATG10	Artery_Tibial	-6.35805	-5.50875	-3.17052	2.04333e-10	3.61389e-08	0.00152167
ATG10	Brain_Amygdala	-6.92409	-6.00367	-3.4427	4.38781e-12	1.92905e-09	0.000575944
ATG10	Brain_Anterior_cingulate_cortex_BA24	-5.61074	-4.73085	-3.07936	2.01467e-08	2.23583e-06	0.00207448
ATG10	Brain_Caudate_basal_ganglia	-6.64073	-5.75951	-3.29854	3.12125e-11	8.436e-09	0.000971876
ATG10	Brain_Cerebellar_Hemisphere	-7.59019	-6.5666	-3.80509	3.19439e-14	5.14762e-11	0.000141753
ATG10	Brain_Cerebellum	-7.23348	-6.25586	-3.63097	4.70775e-13	3.95343e-10	0.000282361
ATG10	Brain_Cortex	-6.8434	-5.90091	-3.47389	7.73372e-12	3.615e-09	0.000512962
ATG10	Brain_Frontal_Cortex_BA9	-7.05689	-6.08827	-3.57507	1.70269e-12	1.14138e-09	0.000350131
ATG10	Brain_Hippocampus	-6.54665	-5.67533	-3.25747	5.88405e-11	1.38419e-08	0.00112412
ATG10	Brain_Hypothalamus	-7.04973	-5.9694	-3.81202	1.79271e-12	2.38131e-09	0.000137837
ATG10	Brain_Nucleus_accumbens_basal_ganglia	-5.71901	-4.8287	-3.1246	1.07147e-08	1.37429e-06	0.00178044
ATG10	Brain_Putamen_basal_ganglia	-6.78404	-5.88646	-3.36386	1.16864e-11	3.94562e-09	0.000768609
ATG10	Brain_Spinal_cord_cervical_c-1	-6.88358	-5.83511	-3.70836	5.83665e-12	5.37557e-09	0.000208605
ATG10	Brain_Substantia_nigra	-6.60749	-5.72788	-3.28827	3.90891e-11	1.01695e-08	0.00100805
ATG10	Breast_Mammary_Tissue	-5.63873	-4.76404	-3.0738	1.71312e-08	1.89759e-06	0.00211354
ATG10	Cells_Cultured_fibroblasts	-7.4246	-6.42708	-3.71382	1.1312e-13	1.30078e-10	0.000204152
ATG10	Cells_EBV-transformed_lymphocytes	-7.686	-6.67354	-3.80057	1.51808e-14	2.49707e-11	0.000144362
ATG10	Colon_Sigmoid	-6.62568	-5.7468	-3.30615	3.45643e-11	9.09484e-09	0.000945872
ATG10	Colon_Transverse	-6.64902	-5.75698	-3.3238	2.95053e-11	8.56301e-09	0.000888012
ATG10	Esophagus_Gastroesophageal_Junction	-5.07247	-4.25696	-2.82741	3.92694e-07	2.07227e-05	0.0046926
ATG10	Esophagus_Mucosa	-7.23292	-6.27555	-3.58684	4.72721e-13	3.48396e-10	0.000334706
ATG10	Esophagus_Muscularis	-6.43915	-5.57633	-3.21676	1.20148e-10	2.45643e-08	0.00129649
ATG10	Heart_Atrial_Appendage	-6.54015	-5.62968	-3.35665	6.1457e-11	1.80546e-08	0.000788937
ATG10	Heart_Left_Ventricle	-6.22774	-5.3527	-3.19958	4.73217e-10	8.66513e-08	0.00137626
ATG10	Kidney_Cortex	-6.93403	-5.99192	-3.49158	4.09007e-12	2.07377e-09	0.000480165
ATG10	Liver	-7.58542	-6.56897	-3.78847	3.31421e-14	5.06633e-11	0.000151579
ATG10	Lung	-5.40379	-4.54747	-2.98499	6.52458e-08	5.42938e-06	0.00283588
ATG10	Minor_Salivary_Gland	-7.35782	-6.38193	-3.65328	1.86939e-13	1.74868e-10	0.000258908
ATG10	Muscle_Skeletal	-6.73664	-5.83891	-3.37064	1.62091e-11	5.25435e-09	0.000749942
ATG10	Nerve_Tibial	-7.24638	-6.26558	-3.64061	4.28047e-13	3.71446e-10	0.000271989
ATG10	Ovary	-7.26835	-6.31312	-3.58941	3.63916e-13	2.73472e-10	0.000331433
ATG10	Pancreas	-7.27672	-6.29319	-3.65281	3.42043e-13	3.11012e-10	0.000259384
ATG10	Pituitary	-5.70907	-4.82204	-3.11532	1.13594e-08	1.42096e-06	0.00183743
ATG10	Skin_Not_Sun_Exposed_Suprapubic	-7.44553	-6.44351	-3.728	9.65589e-14	1.1674e-10	0.000193004
ATG10	Skin_Sun_Exposed_Lower_leg	-6.18745	-5.25293	-3.31791	6.11458e-10	1.49697e-07	0.000906945
ATG10	Small_Intestine_Terminal_Ileum	-5.60583	-4.73364	-3.06153	2.07259e-08	2.20527e-06	0.00220212
ATG10	Spleen	-6.86822	-5.95655	-3.41195	6.50096e-12	2.57625e-09	0.00064501
ATG10	Stomach	-5.63681	-4.75493	-3.08902	1.73229e-08	1.9852e-06	0.00200819
ATG10	Thyroid	-6.91429	-5.99832	-3.43077	4.70207e-12	1.99368e-09	0.00060187
ATG10	Uterus	-7.04781	-6.08938	-3.55078	1.81751e-12	1.13346e-09	0.000384087
ATG10	Vagina	-7.07952	-6.12393	-3.55099	1.44655e-12	9.12974e-10	0.000383782
ATG10	Whole_Blood	-6.7469	-5.82367	-3.42842	1.51035e-11	5.75689e-09	0.000607098
ATP6AP1L	Adipose_Subcutaneous	-6.09887	-5.28302	-3.04001	1.06824e-09	1.2707e-07	0.00236568
ATP6AP1L	Adipose_Visceral_Omentum	-6.17834	-5.33316	-3.15719	6.47777e-10	9.65163e-08	0.00159299
ATP6AP1L	Adrenal_Gland	-6.20229	-5.38901	-3.08058	5.56472e-10	7.08474e-08	0.00206596
ATP6AP1L	Artery_Aorta	-6.03226	-5.27674	-2.94847	1.61684e-09	1.315e-07	0.0031935
ATP6AP1L	Artery_Coronary	-6.15768	-5.32127	-3.13308	7.38186e-10	1.03046e-07	0.00172981
ATP6AP1L	Artery_Tibial	-6.13104	-5.32946	-3.06479	8.7308e-10	9.8503e-08	0.00217824
ATP6AP1L	Brain_Amygdala	-6.12559	-5.32843	-3.0372	9.03468e-10	9.90627e-08	0.00238784
ATP6AP1L	Brain_Anterior_cingulate_cortex_BA24	-6.10532	-5.30666	-3.03659	1.02593e-09	1.11651e-07	0.00239268
ATP6AP1L	Brain_Caudate_basal_ganglia	-6.21517	-5.40093	-3.18077	5.127e-10	6.62963e-08	0.00146882
ATP6AP1L	Brain_Cerebellar_Hemisphere	-6.06911	-5.29319	-3.00212	1.28618e-09	1.20199e-07	0.0026811
ATP6AP1L	Brain_Cerebellum	-6.08156	-5.30376	-2.98431	1.19019e-09	1.13442e-07	0.00284221
ATP6AP1L	Brain_Cortex	-6.23698	-5.42219	-3.18955	4.46095e-10	5.88737e-08	0.00142495
ATP6AP1L	Brain_Frontal_Cortex_BA9	-6.10538	-5.31072	-3.05189	1.02554e-09	1.09193e-07	0.00227406
ATP6AP1L	Brain_Hippocampus	-6.15103	-5.34787	-3.14492	7.69795e-10	8.89966e-08	0.00166133
ATP6AP1L	Brain_Hypothalamus	-6.12875	-5.32595	-3.05068	8.8573e-10	1.00424e-07	0.00228323
ATP6AP1L	Brain_Nucleus_accumbens_basal_ganglia	-6.03226	-5.27688	-2.92336	1.61684e-09	1.314e-07	0.00346272
ATP6AP1L	Brain_Putamen_basal_ganglia	-6.09985	-5.31072	-3.0323	1.06171e-09	1.09195e-07	0.00242699
ATP6AP1L	Brain_Spinal_cord_cervical_c-1	-6.14198	-5.33422	-3.08899	8.14991e-10	9.5957e-08	0.00200838
ATP6AP1L	Brain_Substantia_nigra	-7.20896	-6.51216	-3.17283	5.63828e-13	7.408e-11	0.00150961
ATP6AP1L	Breast_Mammary_Tissue	-6.14959	-5.31543	-3.12635	7.76827e-10	1.06407e-07	0.00176992
ATP6AP1L	Cells_Cultured_fibroblasts	-6.1544	-5.3016	-3.16977	7.53643e-10	1.1479e-07	0.00152559
ATP6AP1L	Cells_EBV-transformed_lymphocytes	-6.03226	-5.27688	-2.92336	1.61684e-09	1.314e-07	0.00346272
ATP6AP1L	Colon_Sigmoid	-6.06614	-5.26427	-2.98947	1.31024e-09	1.40749e-07	0.00279458
ATP6AP1L	Colon_Transverse	-6.1769	-5.34267	-3.15592	6.53707e-10	9.15854e-08	0.00159993
ATP6AP1L	Esophagus_Gastroesophageal_Junction	-6.1633	-5.33586	-3.11376	7.12422e-10	9.50921e-08	0.00184721
ATP6AP1L	Esophagus_Mucosa	-6.17058	-5.33355	-3.13707	6.80387e-10	9.63112e-08	0.00170646
ATP6AP1L	Esophagus_Muscularis	-6.08472	-5.27826	-3.00331	1.16694e-09	1.30415e-07	0.00267059
ATP6AP1L	Heart_Atrial_Appendage	-6.19211	-5.32762	-3.19594	5.93649e-10	9.95104e-08	0.00139374
ATP6AP1L	Heart_Left_Ventricle	-6.15327	-5.32751	-3.10793	7.58992e-10	9.95686e-08	0.001884
ATP6AP1L	Kidney_Cortex	-5.98387	-5.2013	-2.88055	2.17896e-09	1.979e-07	0.00396984
ATP6AP1L	Liver	-6.03226	-5.27674	-2.94847	1.61684e-09	1.315e-07	0.0031935
ATP6AP1L	Lung	-6.16417	-5.31685	-3.18249	7.08531e-10	1.05576e-07	0.00146012
ATP6AP1L	Minor_Salivary_Gland	-6.15008	-5.31928	-3.11878	7.7442e-10	1.04177e-07	0.00181602
ATP6AP1L	Muscle_Skeletal	-6.21275	-5.35724	-3.17992	5.20652e-10	8.45021e-08	0.00147315
ATP6AP1L	Nerve_Tibial	-6.1615	-5.33299	-3.11583	7.20584e-10	9.66085e-08	0.00183426
ATP6AP1L	Ovary	-6.10491	-5.29537	-3.06129	1.02861e-09	1.18773e-07	0.00220382
ATP6AP1L	Pancreas	-6.11523	-5.2958	-3.08589	9.64205e-10	1.18493e-07	0.00202942
ATP6AP1L	Pituitary	-2.98649	-2.08181	-2.65718	0.00282203	0.03736	0.00787966
ATP6AP1L	Skin_Not_Sun_Exposed_Suprapubic	-6.92546	-6.11244	-3.35031	4.34557e-12	9.81177e-10	0.00080721
ATP6AP1L	Skin_Sun_Exposed_Lower_leg	-6.88986	-6.08809	-3.27173	5.58489e-12	1.14268e-09	0.00106891
ATP6AP1L	Small_Intestine_Terminal_Ileum	-6.03226	-5.27688	-2.92336	1.61684e-09	1.314e-07	0.00346272
ATP6AP1L	Spleen	-6.03226	-5.27688	-2.92336	1.61684e-09	1.314e-07	0.00346272
ATP6AP1L	Stomach	-6.16081	-5.33315	-3.13778	7.23745e-10	9.65255e-08	0.00170233
ATP6AP1L	Thyroid	-6.16173	-5.33281	-3.11681	7.19544e-10	9.67033e-08	0.00182822
ATP6AP1L	Uterus	-6.10287	-5.31039	-3.03978	1.0418e-09	1.0939e-07	0.00236749
ATP6AP1L	Vagina	-6.03226	-5.27674	-2.94847	1.61684e-09	1.315e-07	0.0031935
ATP6AP1L	Whole_Blood	-6.18247	-5.36179	-3.09117	6.31065e-10	8.24031e-08	0.00199368
ATP6V0A1	Adipose_Subcutaneous	0.744043	0.901439	-0.248671	0.456851	0.367355	0.803615
ATP6V0A1	Adipose_Visceral_Omentum	0.327586	0.544787	-0.47801	0.743225	0.5859	0.632643
ATP6V0A1	Artery_Aorta	0.757741	0.909122	-0.231041	0.448606	0.363286	0.817283
ATP6V0A1	Artery_Coronary	0.687933	0.850525	-0.272439	0.491495	0.395033	0.785284
ATP6V0A1	Artery_Tibial	-2.86781	-2.62278	-1.23937	0.0041332	0.00872164	0.215209
ATP6V0A1	Brain_Amygdala	1.09009	1.03944	0.336456	0.275673	0.2986	0.736527
ATP6V0A1	Brain_Anterior_cingulate_cortex_BA24	1.09009	1.03944	0.336456	0.275673	0.2986	0.736527
ATP6V0A1	Brain_Caudate_basal_ganglia	1.06927	0.990282	0.403058	0.284947	0.322036	0.686906
ATP6V0A1	Brain_Cerebellar_Hemisphere	0.701222	0.86725	-0.278438	0.483165	0.385805	0.780676
ATP6V0A1	Brain_Cerebellum	0.327586	0.544787	-0.47801	0.743225	0.5859	0.632643
ATP6V0A1	Brain_Cortex	1.09009	1.03944	0.336456	0.275673	0.2986	0.736527
ATP6V0A1	Brain_Frontal_Cortex_BA9	1.09009	1.03944	0.336456	0.275673	0.2986	0.736527
ATP6V0A1	Brain_Hippocampus	1.06265	0.978765	0.413962	0.287943	0.327696	0.678902
ATP6V0A1	Brain_Hypothalamus	1.09446	1.05161	0.317864	0.273752	0.292977	0.750588
ATP6V0A1	Brain_Nucleus_accumbens_basal_ganglia	1.09009	1.03944	0.336456	0.275673	0.2986	0.736527
ATP6V0A1	Brain_Putamen_basal_ganglia	1.05646	0.966949	0.4268	0.290758	0.333569	0.669525
ATP6V0A1	Brain_Substantia_nigra	1.07421	1.00337	0.383712	0.282727	0.315683	0.701192
ATP6V0A1	Breast_Mammary_Tissue	0.746101	0.897585	-0.233543	0.455607	0.369407	0.81534
ATP6V0A1	Cells_Cultured_fibroblasts	0.327586	0.544787	-0.47801	0.743225	0.5859	0.632643
ATP6V0A1	Cells_EBV-transformed_lymphocytes	0.863389	1.00474	-0.185667	0.387924	0.315023	0.852706
ATP6V0A1	Colon_Sigmoid	1.09009	1.03944	0.336456	0.275673	0.2986	0.736527
ATP6V0A1	Colon_Transverse	-1.29711	-1.30345	-0.281703	0.194593	0.192423	0.778171
ATP6V0A1	Esophagus_Gastroesophageal_Junction	0.787025	0.925524	-0.193294	0.431267	0.354694	0.846729
ATP6V0A1	Esophagus_Mucosa	0.64415	0.819123	-0.311733	0.519478	0.412716	0.755243
ATP6V0A1	Esophagus_Muscularis	0.78374	0.924313	-0.199095	0.433192	0.355324	0.842188
ATP6V0A1	Heart_Atrial_Appendage	0.816416	0.951249	-0.178491	0.414262	0.341478	0.858337
ATP6V0A1	Heart_Left_Ventricle	1.37294	1.78236	-0.607559	0.16977	0.0746901	0.54348
ATP6V0A1	Kidney_Cortex	1.09009	1.03944	0.336456	0.275673	0.2986	0.736527
ATP6V0A1	Liver	0.900625	1.00079	-0.0758798	0.367788	0.316926	0.939515
ATP6V0A1	Lung	1.09009	1.03944	0.336456	0.275673	0.2986	0.736527
ATP6V0A1	Minor_Salivary_Gland	0.732554	0.904833	-0.287971	0.463831	0.365554	0.773369
ATP6V0A1	Muscle_Skeletal	4.13467	3.79391	1.5916	3.5546e-05	0.000148295	0.111476
ATP6V0A1	Nerve_Tibial	0.655023	0.832751	-0.316501	0.512453	0.404985	0.751622
ATP6V0A1	Ovary	1.09009	1.03944	0.336456	0.275673	0.2986	0.736527
ATP6V0A1	Pancreas	1.09009	1.03944	0.336456	0.275673	0.2986	0.736527
ATP6V0A1	Pituitary	0.862566	0.982549	-0.132588	0.388376	0.32583	0.894519
ATP6V0A1	Skin_Not_Sun_Exposed_Suprapubic	1.09009	1.03944	0.336456	0.275673	0.2986	0.736527
ATP6V0A1	Skin_Sun_Exposed_Lower_leg	5.55948	5.09058	2.15191	2.70572e-08	3.5697e-07	0.0314044
ATP6V0A1	Small_Intestine_Terminal_Ileum	1.09009	1.03944	0.336456	0.275673	0.2986	0.736527
ATP6V0A1	Spleen	0.805109	0.95307	-0.213383	0.420757	0.340555	0.831028
ATP6V0A1	Stomach	0.779667	0.920666	-0.200945	0.435587	0.357225	0.840742
ATP6V0A1	Thyroid	0.327586	0.544787	-0.47801	0.743225	0.5859	0.632643
ATP6V0A1	Uterus	0.875935	0.999875	-0.13987	0.381065	0.317371	0.888763
ATP6V0A1	Vagina	1.09009	1.03944	0.336456	0.275673	0.2986	0.736527
ATP6V0A1	Whole_Blood	-1.7401	-1.53977	-0.790595	0.0818419	0.123616	0.42918
ATXN7	Adipose_Subcutaneous	-3.69375	-2.75529	-2.85244	0.000220971	0.005864	0.00433857
ATXN7	Adipose_Visceral_Omentum	-7.55422	-6.69552	-3.53276	4.21388e-14	2.149e-11	0.000411242
ATXN7	Adrenal_Gland	-7.55422	-6.69552	-3.53276	4.21388e-14	2.149e-11	0.000411242
ATXN7	Artery_Aorta	-7.55422	-6.69552	-3.53276	4.21388e-14	2.149e-11	0.000411242
ATXN7	Artery_Coronary	-7.55422	-6.69552	-3.53276	4.21388e-14	2.149e-11	0.000411242
ATXN7	Artery_Tibial	3.05797	1.8276	3.51497	0.00222841	0.06761	0.0004398
ATXN7	Brain_Anterior_cingulate_cortex_BA24	-7.55422	-6.69552	-3.53276	4.21388e-14	2.149e-11	0.000411242
ATXN7	Brain_Cerebellar_Hemisphere	-7.55422	-6.69552	-3.53276	4.21388e-14	2.149e-11	0.000411242
ATXN7	Brain_Cerebellum	-7.55422	-6.69552	-3.53276	4.21388e-14	2.149e-11	0.000411242
ATXN7	Brain_Cortex	-7.55422	-6.69552	-3.53276	4.21388e-14	2.149e-11	0.000411242
ATXN7	Brain_Hippocampus	-7.55422	-6.69552	-3.53276	4.21388e-14	2.149e-11	0.000411242
ATXN7	Brain_Hypothalamus	-7.55422	-6.69552	-3.53276	4.21388e-14	2.149e-11	0.000411242
ATXN7	Brain_Nucleus_accumbens_basal_ganglia	3.05797	1.8276	3.51497	0.00222841	0.06761	0.0004398
ATXN7	Brain_Spinal_cord_cervical_c-1	-7.55422	-6.69552	-3.53276	4.21388e-14	2.149e-11	0.000411242
ATXN7	Brain_Substantia_nigra	-7.55422	-6.69552	-3.53276	4.21388e-14	2.149e-11	0.000411242
ATXN7	Breast_Mammary_Tissue	0.728571	0.717606	0.16552	0.466264	0.473	0.868535
ATXN7	Cells_Cultured_fibroblasts	-7.55422	-6.69552	-3.53276	4.21388e-14	2.149e-11	0.000411242
ATXN7	Cells_EBV-transformed_lymphocytes	-5.17325	-4.55	-2.50814	2.30056e-07	5.36462e-06	0.0121369
ATXN7	Colon_Sigmoid	-7.55422	-6.69552	-3.53276	4.21388e-14	2.149e-11	0.000411242
ATXN7	Colon_Transverse	-6.59175	-5.64515	-3.49298	4.34675e-11	1.65039e-08	0.000477662
ATXN7	Esophagus_Gastroesophageal_Junction	-7.55422	-6.69552	-3.53276	4.21388e-14	2.149e-11	0.000411242
ATXN7	Esophagus_Mucosa	-7.55422	-6.69552	-3.53276	4.21388e-14	2.149e-11	0.000411242
ATXN7	Esophagus_Muscularis	-7.55422	-6.69552	-3.53276	4.21388e-14	2.149e-11	0.000411242
ATXN7	Heart_Atrial_Appendage	-7.55422	-6.69552	-3.53276	4.21388e-14	2.149e-11	0.000411242
ATXN7	Heart_Left_Ventricle	-7.18891	-6.30526	-3.5046	6.5309e-13	2.87715e-10	0.000457292
ATXN7	Kidney_Cortex	-3.69375	-2.75529	-2.85244	0.000220971	0.005864	0.00433857
ATXN7	Lung	-7.55422	-6.69552	-3.53276	4.21388e-14	2.149e-11	0.000411242
ATXN7	Nerve_Tibial	-7.55422	-6.69552	-3.53276	4.21388e-14	2.149e-11	0.000411242
ATXN7	Ovary	-7.55422	-6.69552	-3.53276	4.21388e-14	2.149e-11	0.000411242
ATXN7	Pancreas	-7.55422	-6.69552	-3.53276	4.21388e-14	2.149e-11	0.000411242
ATXN7	Pituitary	-3.69375	-2.75529	-2.85244	0.000220971	0.005864	0.00433857
ATXN7	Skin_Not_Sun_Exposed_Suprapubic	-1.88136	-2.42782	0.865525	0.0599235	0.01519	0.386751
ATXN7	Skin_Sun_Exposed_Lower_leg	-7.55422	-6.69552	-3.53276	4.21388e-14	2.149e-11	0.000411242
ATXN7	Stomach	-7.55422	-6.69552	-3.53276	4.21388e-14	2.149e-11	0.000411242
ATXN7	Thyroid	-4.23896	-3.65983	-2.20341	2.24554e-05	0.000252384	0.0275662
ATXN7	Uterus	-7.55422	-6.69552	-3.53276	4.21388e-14	2.149e-11	0.000411242
ATXN7	Whole_Blood	-6.08637	-5.40977	-2.78449	1.15498e-09	6.31052e-08	0.00536114
BABAM1	Adipose_Subcutaneous	0.0586091	1.21829	-2.60504	0.953263	0.223112	0.00918633
BABAM1	Adipose_Visceral_Omentum	0.0724638	0.949237	-2.01138	0.942233	0.3425	0.0442849
BABAM1	Adrenal_Gland	0.0724638	0.949237	-2.01138	0.942233	0.3425	0.0442849
BABAM1	Artery_Aorta	-1.11366	-0.264134	-2.21169	0.265424	0.791677	0.0269884
BABAM1	Artery_Tibial	-0.538635	0.479113	-2.48211	0.590139	0.631859	0.0130607
BABAM1	Brain_Amygdala	0.0724638	0.949237	-2.01138	0.942233	0.3425	0.0442849
BABAM1	Brain_Anterior_cingulate_cortex_BA24	0.100279	0.903871	-1.83208	0.920123	0.366064	0.0669388
BABAM1	Brain_Caudate_basal_ganglia	0.830714	1.46009	-1.26512	0.406135	0.144266	0.205827
BABAM1	Brain_Cerebellar_Hemisphere	0.0724638	0.949237	-2.01138	0.942233	0.3425	0.0442849
BABAM1	Brain_Cerebellum	0.157071	1.00563	-1.92795	0.875189	0.314591	0.0538614
BABAM1	Brain_Cortex	0.0724638	0.949237	-2.01138	0.942233	0.3425	0.0442849
BABAM1	Brain_Frontal_Cortex_BA9	1.52358	1.77389	-0.229491	0.127615	0.0760821	0.818488
BABAM1	Brain_Hippocampus	-2.60455	-1.62101	-2.8762	0.0091995	0.105015	0.00402491
BABAM1	Brain_Hypothalamus	0.0724638	0.949237	-2.01138	0.942233	0.3425	0.0442849
BABAM1	Brain_Nucleus_accumbens_basal_ganglia	0.0724638	0.949237	-2.01138	0.942233	0.3425	0.0442849
BABAM1	Brain_Putamen_basal_ganglia	-1.12867	-0.369151	-2.01828	0.259036	0.712015	0.043562
BABAM1	Brain_Spinal_cord_cervical_c-1	0.0724638	0.949237	-2.01138	0.942233	0.3425	0.0442849
BABAM1	Brain_Substantia_nigra	0.0724638	0.949237	-2.01138	0.942233	0.3425	0.0442849
BABAM1	Breast_Mammary_Tissue	-2.49797	-1.50698	-2.86886	0.0124905	0.131816	0.00411956
BABAM1	Cells_Cultured_fibroblasts	-0.305888	0.948742	-2.98056	0.75969	0.342752	0.00287718
BABAM1	Cells_EBV-transformed_lymphocytes	0.0724638	0.949237	-2.01138	0.942233	0.3425	0.0442849
BABAM1	Colon_Sigmoid	0.0779826	0.953195	-2.00685	0.937842	0.340491	0.0447653
BABAM1	Colon_Transverse	-3.46616	-2.47396	-3.0951	0.000527951	0.0133624	0.0019675
BABAM1	Esophagus_Gastroesophageal_Junction	0.0724638	0.949237	-2.01138	0.942233	0.3425	0.0442849
BABAM1	Esophagus_Mucosa	-3.36878	-2.39108	-3.03908	0.000755016	0.0167987	0.00237302
BABAM1	Esophagus_Muscularis	-1.86286	-1.14069	-2.07069	0.0624824	0.254	0.0383881
BABAM1	Heart_Atrial_Appendage	0.0724638	0.949237	-2.01138	0.942233	0.3425	0.0442849
BABAM1	Heart_Left_Ventricle	0.0724638	0.949237	-2.01138	0.942233	0.3425	0.0442849
BABAM1	Kidney_Cortex	0.0817229	0.959935	-2.01315	0.934867	0.337088	0.0440992
BABAM1	Liver	-5.47091	-4.5777	-3.26207	4.47736e-08	4.70116e-06	0.00110603
BABAM1	Lung	-4.98915	-3.74151	-3.77034	6.06451e-07	0.00018292	0.000163025
BABAM1	Minor_Salivary_Gland	0.0724638	0.949237	-2.01138	0.942233	0.3425	0.0442849
BABAM1	Muscle_Skeletal	-3.87247	-2.81192	-3.26663	0.00010774	0.00492465	0.00108837
BABAM1	Nerve_Tibial	0.0724638	0.949237	-2.01138	0.942233	0.3425	0.0442849
BABAM1	Ovary	0.0724638	0.949237	-2.01138	0.942233	0.3425	0.0442849
BABAM1	Pancreas	-0.287396	0.867371	-2.7518	0.773809	0.385739	0.00592694
BABAM1	Pituitary	-3.25427	-2.25494	-3.06268	0.00113685	0.024137	0.00219365
BABAM1	Skin_Not_Sun_Exposed_Suprapubic	-3.86898	-2.61517	-3.75929	0.000109293	0.00891821	0.000170395
BABAM1	Skin_Sun_Exposed_Lower_leg	-0.0761069	1.04283	-2.62605	0.939334	0.297028	0.0086383
BABAM1	Small_Intestine_Terminal_Ileum	-1.48978	-0.667394	-2.23863	0.136283	0.50452	0.0251799
BABAM1	Spleen	0.0724638	0.949237	-2.01138	0.942233	0.3425	0.0442849
BABAM1	Stomach	-0.0795013	0.844766	-2.15391	0.936634	0.398242	0.0312475
BABAM1	Thyroid	0.0724638	0.949237	-2.01138	0.942233	0.3425	0.0442849
BABAM1	Uterus	0.0724638	0.949237	-2.01138	0.942233	0.3425	0.0442849
BABAM1	Whole_Blood	-0.472169	0.571013	-2.51514	0.636806	0.567991	0.0118986
BAIAP2L1	Adipose_Subcutaneous	-5.65065	-5.12707	-2.42076	1.59844e-08	2.94286e-07	0.0154883
BAIAP2L1	Adipose_Visceral_Omentum	-5.13541	-4.48466	-2.61355	2.81527e-07	7.30304e-06	0.00896068
BAIAP2L1	Adrenal_Gland	-1.13761	-1.1328	0.228853	0.255281	0.2573	0.818983
BAIAP2L1	Artery_Aorta	-4.99951	-4.98164	-1.06462	5.74761e-07	6.30485e-07	0.287049
BAIAP2L1	Artery_Coronary	-1.13761	-1.1328	0.228853	0.255281	0.2573	0.818983
BAIAP2L1	Artery_Tibial	-1.13761	-1.1328	0.228853	0.255281	0.2573	0.818983
BAIAP2L1	Brain_Amygdala	-2.89232	-2.26422	-2.05401	0.00382408	0.0235607	0.039975
BAIAP2L1	Brain_Anterior_cingulate_cortex_BA24	-2.85965	-2.22891	-2.07246	0.0042411	0.02582	0.0382221
BAIAP2L1	Brain_Caudate_basal_ganglia	-3.59016	-2.7906	-2.654	0.00033047	0.005261	0.00795434
BAIAP2L1	Brain_Cerebellar_Hemisphere	-1.13761	-1.1328	0.228853	0.255281	0.2573	0.818983
BAIAP2L1	Brain_Cerebellum	-5.67208	-5.14902	-2.41216	1.41071e-08	2.61855e-07	0.0158585
BAIAP2L1	Brain_Cortex	-5.6624	-5.14888	-2.40178	1.49267e-08	2.62044e-07	0.0163155
BAIAP2L1	Brain_Frontal_Cortex_BA9	-2.88236	-2.25512	-2.05251	0.00394705	0.0241258	0.0401197
BAIAP2L1	Brain_Hippocampus	-5.64781	-5.1364	-2.38985	1.62509e-08	2.80051e-07	0.0168553
BAIAP2L1	Brain_Hypothalamus	-5.39938	-4.79127	-2.54191	6.68706e-08	1.6573e-06	0.0110249
BAIAP2L1	Brain_Nucleus_accumbens_basal_ganglia	-2.95162	-2.19047	-2.37811	0.00316113	0.02849	0.0174017
BAIAP2L1	Brain_Putamen_basal_ganglia	-2.87832	-2.25003	-2.05786	0.003998	0.0244468	0.0396034
BAIAP2L1	Brain_Spinal_cord_cervical_c-1	-5.44803	-4.99828	-2.05898	5.09302e-08	5.78443e-07	0.0394959
BAIAP2L1	Brain_Substantia_nigra	-5.65394	-5.1417	-2.3945	1.56807e-08	2.72265e-07	0.016643
BAIAP2L1	Breast_Mammary_Tissue	-5.15683	-4.61819	-2.3496	2.51167e-07	3.87104e-06	0.0187934
BAIAP2L1	Cells_Cultured_fibroblasts	0.0396604	-0.426565	1.07199	0.968364	0.669696	0.283725
BAIAP2L1	Cells_EBV-transformed_lymphocytes	3.95575	3.28139	2.40828	7.62951e-05	0.00103296	0.016028
BAIAP2L1	Colon_Sigmoid	-5.6567	-5.13351	-2.4166	1.54308e-08	2.84383e-07	0.0156663
BAIAP2L1	Colon_Transverse	-0.494335	-0.631184	0.234407	0.621069	0.52792	0.814669
BAIAP2L1	Esophagus_Gastroesophageal_Junction	-5.65487	-5.1316	-2.41757	1.55968e-08	2.87292e-07	0.0156247
BAIAP2L1	Esophagus_Mucosa	1.33362	1.68475	-0.49966	0.182327	0.0920365	0.617315
BAIAP2L1	Esophagus_Muscularis	-5.28136	-4.52748	-2.86885	1.28231e-07	5.96915e-06	0.00411966
BAIAP2L1	Heart_Atrial_Appendage	-5.00191	-4.18807	-2.84465	5.67659e-07	2.81343e-05	0.00444597
BAIAP2L1	Heart_Left_Ventricle	-4.21025	-3.62663	-2.23154	2.55089e-05	0.000287149	0.0256456
BAIAP2L1	Liver	-2.87937	-2.25136	-2.05645	0.00398465	0.0243625	0.0397387
BAIAP2L1	Lung	-2.86487	-2.23479	-2.06849	0.00417179	0.0254311	0.0385936
BAIAP2L1	Minor_Salivary_Gland	-5.65693	-5.13419	-2.41335	1.54106e-08	2.83368e-07	0.0158064
BAIAP2L1	Muscle_Skeletal	-4.20389	-3.58551	-2.36142	2.62366e-05	0.000336414	0.018205
BAIAP2L1	Nerve_Tibial	-5.65679	-5.13365	-2.41619	1.54232e-08	2.84172e-07	0.0156841
BAIAP2L1	Ovary	-1.13761	-1.1328	0.228853	0.255281	0.2573	0.818983
BAIAP2L1	Pancreas	-5.66489	-5.14122	-2.41811	1.47117e-08	2.72955e-07	0.0156014
BAIAP2L1	Pituitary	-5.65266	-5.141	-2.39059	1.57985e-08	2.73287e-07	0.0168215
BAIAP2L1	Skin_Not_Sun_Exposed_Suprapubic	-1.73733	-1.36448	-1.2488	0.0823293	0.172416	0.211739
BAIAP2L1	Skin_Sun_Exposed_Lower_leg	-1.68339	-1.32298	-1.2082	0.0922993	0.185843	0.226972
BAIAP2L1	Small_Intestine_Terminal_Ileum	-2.88846	-2.25797	-2.06503	0.00387139	0.0239472	0.0389198
BAIAP2L1	Spleen	-4.42951	-3.74566	-2.53178	9.44458e-06	0.000179922	0.0113485
BAIAP2L1	Stomach	-5.66469	-5.14154	-2.41443	1.47294e-08	2.72494e-07	0.0157598
BAIAP2L1	Thyroid	-1.58558	-1.24722	-1.13781	0.112835	0.212318	0.2552
BAIAP2L1	Uterus	-5.66458	-5.14198	-2.41055	1.47386e-08	2.71855e-07	0.0159286
BAIAP2L1	Vagina	-2.87214	-2.24282	-2.06364	0.00407698	0.0249082	0.0390515
BAIAP2L1	Whole_Blood	-4.57991	-3.90441	-2.54467	4.65166e-06	9.44542e-05	0.0109381
BAIAP2L2	Adipose_Visceral_Omentum	2.81573	2.5214	1.23884	0.00486663	0.0116888	0.215406
BAIAP2L2	Artery_Aorta	3.85082	4.43944	-0.458929	0.000117721	9.01952e-06	0.646285
BAIAP2L2	Artery_Tibial	0.673642	1.18881	-1.05638	0.500539	0.234516	0.290795
BAIAP2L2	Brain_Cerebellar_Hemisphere	-1.8495	-1.9645	-0.134881	0.0643856	0.0494727	0.892706
BAIAP2L2	Brain_Cerebellum	-2.55997	-2.61913	-0.405301	0.0104682	0.00881533	0.685256
BAIAP2L2	Brain_Cortex	-1.94361	-1.76261	-0.840825	0.0519427	0.0779666	0.400446
BAIAP2L2	Brain_Hippocampus	-2.06	-1.92628	-0.768306	0.0393985	0.05407	0.442305
BAIAP2L2	Brain_Hypothalamus	-4.27119	-3.75973	-2.12406	1.94436e-05	0.0001701	0.0336651
BAIAP2L2	Brain_Putamen_basal_ganglia	-2.06	-1.92628	-0.768306	0.0393985	0.05407	0.442305
BAIAP2L2	Brain_Spinal_cord_cervical_c-1	-4.23729	-3.12303	-3.38757	2.26236e-05	0.00179	0.000705158
BAIAP2L2	Cells_Cultured_fibroblasts	-3.37439	-2.90841	-1.72444	0.000739802	0.0036327	0.0846288
BAIAP2L2	Cells_EBV-transformed_lymphocytes	-2.06	-1.92628	-0.768306	0.0393985	0.05407	0.442305
BAIAP2L2	Colon_Transverse	2.22857	2.31105	0.28235	0.0258424	0.02083	0.777675
BAIAP2L2	Esophagus_Gastroesophageal_Junction	-2.09184	-1.88455	-0.902448	0.0364531	0.05949	0.366819
BAIAP2L2	Esophagus_Mucosa	-5.97813	-5.772	-1.73937	2.25715e-09	7.83364e-09	0.0819703
BAIAP2L2	Esophagus_Muscularis	-4.54216	-4.22733	-1.70103	5.56817e-06	2.36476e-05	0.0889372
BAIAP2L2	Heart_Atrial_Appendage	-3.10959	-2.64393	-1.70775	0.00187348	0.008195	0.0876819
BAIAP2L2	Heart_Left_Ventricle	1.06897	1.05747	0.215349	0.285081	0.290299	0.829496
BAIAP2L2	Kidney_Cortex	-7.01639	-6.51129	-2.63419	2.27668e-12	7.451e-11	0.00843389
BAIAP2L2	Liver	-7.01639	-6.51129	-2.63419	2.27668e-12	7.451e-11	0.00843389
BAIAP2L2	Lung	-2.06	-1.92628	-0.768306	0.0393985	0.05407	0.442305
BAIAP2L2	Minor_Salivary_Gland	-7.36667	-6.74389	-3.01732	1.74947e-13	1.542e-11	0.00255019
BAIAP2L2	Muscle_Skeletal	5.61237	5.57028	1.24117	1.99578e-08	2.54324e-08	0.214542
BAIAP2L2	Nerve_Tibial	-3.53141	-2.48081	-3.14085	0.000413348	0.0131084	0.00168456
BAIAP2L2	Pancreas	-7.01639	-6.51129	-2.63419	2.27668e-12	7.451e-11	0.00843389
BAIAP2L2	Pituitary	-6.20796	-5.49663	-2.9428	5.36762e-10	3.87109e-08	0.00325256
BAIAP2L2	Skin_Not_Sun_Exposed_Suprapubic	6.46254	6.04376	2.30771	1.02959e-10	1.50563e-09	0.0210154
BAIAP2L2	Skin_Sun_Exposed_Lower_leg	5.62801	5.55712	1.3405	1.82305e-08	2.7426e-08	0.180082
BAIAP2L2	Spleen	-1.69307	-1.57006	-0.665362	0.0904423	0.1164	0.505819
BAIAP2L2	Stomach	4.93283	4.70611	1.56506	8.10466e-07	2.52492e-06	0.117568
BAIAP2L2	Thyroid	-1.40855	-1.75635	0.458107	0.158967	0.0790289	0.646876
BAIAP2L2	Uterus	-2.06	-1.92628	-0.768306	0.0393985	0.05407	0.442305
BAIAP2L2	Vagina	-4	-3.57234	-1.74334	6.33425e-05	0.0003538	0.0812749
BAIAP2L2	Whole_Blood	-2.09184	-1.88455	-0.902448	0.0364531	0.05949	0.366819
BARX2	Adipose_Visceral_Omentum	-0.561086	0.228445	-1.84469	0.574739	0.8193	0.0650823
BARX2	Artery_Aorta	-0.561086	0.228445	-1.84469	0.574739	0.8193	0.0650823
BARX2	Artery_Tibial	-0.561086	0.228445	-1.84469	0.574739	0.8193	0.0650823
BARX2	Brain_Anterior_cingulate_cortex_BA24	0.266282	0.878936	-1.27833	0.790022	0.379436	0.201133
BARX2	Brain_Caudate_basal_ganglia	-0.900694	-0.185742	-1.75779	0.367751	0.852647	0.0787825
BARX2	Brain_Cerebellar_Hemisphere	-0.561086	0.228445	-1.84469	0.574739	0.8193	0.0650823
BARX2	Brain_Cerebellum	-0.939059	-0.329078	-1.53767	0.347701	0.742097	0.12413
BARX2	Brain_Cortex	-0.561086	0.228445	-1.84469	0.574739	0.8193	0.0650823
BARX2	Brain_Frontal_Cortex_BA9	-0.561086	0.228445	-1.84469	0.574739	0.8193	0.0650823
BARX2	Brain_Hippocampus	-0.897325	-0.233533	-1.6456	0.369546	0.815348	0.0998458
BARX2	Brain_Hypothalamus	-0.561086	0.228445	-1.84469	0.574739	0.8193	0.0650823
BARX2	Brain_Nucleus_accumbens_basal_ganglia	-0.561086	0.228445	-1.84469	0.574739	0.8193	0.0650823
BARX2	Brain_Putamen_basal_ganglia	-0.561086	0.228445	-1.84469	0.574739	0.8193	0.0650823
BARX2	Brain_Spinal_cord_cervical_c-1	-0.561086	0.228445	-1.84469	0.574739	0.8193	0.0650823
BARX2	Brain_Substantia_nigra	-0.561086	0.228445	-1.84469	0.574739	0.8193	0.0650823
BARX2	Breast_Mammary_Tissue	-0.561086	0.228445	-1.84469	0.574739	0.8193	0.0650823
BARX2	Cells_EBV-transformed_lymphocytes	-0.561086	0.228445	-1.84469	0.574739	0.8193	0.0650823
BARX2	Colon_Sigmoid	-0.561086	0.228445	-1.84469	0.574739	0.8193	0.0650823
BARX2	Colon_Transverse	-6.18293	-4.96256	-4.06295	6.2924e-10	6.957e-07	4.84559e-05
BARX2	Esophagus_Gastroesophageal_Junction	-0.561086	0.228445	-1.84469	0.574739	0.8193	0.0650823
BARX2	Esophagus_Mucosa	-0.561086	0.228445	-1.84469	0.574739	0.8193	0.0650823
BARX2	Esophagus_Muscularis	-0.561086	0.228445	-1.84469	0.574739	0.8193	0.0650823
BARX2	Heart_Atrial_Appendage	-0.561086	0.228445	-1.84469	0.574739	0.8193	0.0650823
BARX2	Kidney_Cortex	-0.46	-0.0352254	-1.03007	0.645516	0.9719	0.302977
BARX2	Lung	-1.13451	-0.261564	-2.15269	0.256581	0.793657	0.0313431
BARX2	Minor_Salivary_Gland	-0.0238142	0.496516	-1.13875	0.981001	0.61953	0.254808
BARX2	Muscle_Skeletal	0.0539937	0.50873	-0.978551	0.95694	0.610941	0.327802
BARX2	Ovary	-0.561086	0.228445	-1.84469	0.574739	0.8193	0.0650823
BARX2	Pancreas	-0.806307	0.0322957	-2.00614	0.420066	0.974236	0.0448408
BARX2	Pituitary	-0.414372	-0.594662	0.310829	0.678602	0.552069	0.755931
BARX2	Skin_Not_Sun_Exposed_Suprapubic	-0.561086	0.228445	-1.84469	0.574739	0.8193	0.0650823
BARX2	Skin_Sun_Exposed_Lower_leg	-0.561086	0.228445	-1.84469	0.574739	0.8193	0.0650823
BARX2	Small_Intestine_Terminal_Ileum	-0.561086	0.228445	-1.84469	0.574739	0.8193	0.0650823
BARX2	Spleen	-0.561086	0.228445	-1.84469	0.574739	0.8193	0.0650823
BARX2	Thyroid	-2.02051	-1.12233	-2.37874	0.043331	0.261723	0.0173721
BARX2	Uterus	-0.561086	0.228445	-1.84469	0.574739	0.8193	0.0650823
BARX2	Vagina	-0.561086	0.228445	-1.84469	0.574739	0.8193	0.0650823
BBS1	Adipose_Subcutaneous	3.73152	3.03153	2.35853	0.000190326	0.00243316	0.0183473
BBS1	Adipose_Visceral_Omentum	3.44565	2.77852	2.22753	0.000569681	0.00546072	0.0259118
BBS1	Adrenal_Gland	4.45455	3.67699	2.67661	8.40711e-06	0.000236	0.0074371
BBS1	Artery_Aorta	4.45455	3.67699	2.67661	8.40711e-06	0.000236	0.0074371
BBS1	Artery_Coronary	1.66548	1.21841	1.3748	0.0958166	0.22307	0.169194
BBS1	Artery_Tibial	2.45457	1.91207	1.74773	0.0141052	0.0558678	0.0805099
BBS1	Brain_Amygdala	3.33616	2.68379	2.17215	0.000849436	0.00727928	0.0298444
BBS1	Brain_Anterior_cingulate_cortex_BA24	3.67582	2.98623	2.32344	0.000237084	0.00282438	0.0201553
BBS1	Brain_Caudate_basal_ganglia	3.41978	2.75796	2.21007	0.000626727	0.00581637	0.0271001
BBS1	Brain_Cerebellar_Hemisphere	1.42994	0.945956	1.39893	0.152735	0.344171	0.161833
BBS1	Brain_Cerebellum	-0.655172	-0.857805	0.320121	0.512357	0.391	0.748877
BBS1	Brain_Cortex	3.36813	2.7127	2.18532	0.000756794	0.00667368	0.0288653
BBS1	Brain_Frontal_Cortex_BA9	3.51185	2.84028	2.25028	0.000444994	0.00450736	0.0244312
BBS1	Brain_Hippocampus	2.95275	2.3436	1.99848	0.00314958	0.0190988	0.0456647
BBS1	Brain_Hypothalamus	2.69195	2.11923	1.86352	0.00710351	0.0340707	0.0623897
BBS1	Brain_Nucleus_accumbens_basal_ganglia	3.77841	3.07367	2.3785	0.00015783	0.00211444	0.0173831
BBS1	Brain_Putamen_basal_ganglia	-0.62069	-0.89816	0.516498	0.534804	0.3691	0.605507
BBS1	Brain_Spinal_cord_cervical_c-1	-0.767173	-0.85332	0.0654658	0.442979	0.393482	0.947803
BBS1	Brain_Substantia_nigra	-4.6129	-4.04681	-2.19977	3.97083e-06	5.192e-05	0.0278234
BBS1	Breast_Mammary_Tissue	4.06809	3.33027	2.51073	4.74001e-05	0.000867629	0.0120481
BBS1	Cells_Cultured_fibroblasts	4.15959	3.41218	2.55043	3.18822e-05	0.000644452	0.0107591
BBS1	Cells_EBV-transformed_lymphocytes	4.68525	3.88689	2.76868	2.79612e-06	0.000101535	0.00562844
BBS1	Colon_Sigmoid	4.82508	4.01651	2.81874	1.39945e-06	5.90667e-05	0.00482124
BBS1	Colon_Transverse	3.70333	3.00546	2.34828	0.000212789	0.00265176	0.0188604
BBS1	Esophagus_Gastroesophageal_Junction	4.37914	3.6091	2.64482	1.19149e-05	0.000307264	0.00817349
BBS1	Esophagus_Mucosa	2.74804	2.16648	1.89492	0.00599536	0.0302742	0.0581026
BBS1	Esophagus_Muscularis	4.45455	3.67699	2.67661	8.40711e-06	0.000236	0.0074371
BBS1	Heart_Atrial_Appendage	4.45455	3.67699	2.67661	8.40711e-06	0.000236	0.0074371
BBS1	Heart_Left_Ventricle	-5.03027	-4.37348	-2.49325	4.89789e-07	1.22284e-05	0.0126578
BBS1	Kidney_Cortex	2.55981	2.00628	1.7934	0.0104729	0.0448267	0.0729086
BBS1	Liver	-4.6129	-4.04681	-2.19977	3.97083e-06	5.192e-05	0.0278234
BBS1	Lung	-4.6129	-4.04681	-2.19977	3.97083e-06	5.192e-05	0.0278234
BBS1	Minor_Salivary_Gland	2.68708	2.57661	1.6187	0.007208	0.00997748	0.105512
BBS1	Muscle_Skeletal	-2.53601	-2.41677	-0.780316	0.0112122	0.0156589	0.435205
BBS1	Nerve_Tibial	5.55098	4.74403	2.94791	2.84074e-08	2.0951e-06	0.00319927
BBS1	Ovary	-4.3048	-3.54039	-2.61774	1.67134e-05	0.000399542	0.00885142
BBS1	Pancreas	2.0465	1.55101	1.56044	0.0407076	0.120899	0.118656
BBS1	Pituitary	-4.49576	-3.71403	-2.69414	6.93233e-06	0.000203982	0.00705706
BBS1	Skin_Not_Sun_Exposed_Suprapubic	2.08194	1.51829	1.71208	0.0373481	0.128942	0.0868813
BBS1	Skin_Sun_Exposed_Lower_leg	1.31008	0.863648	1.31023	0.190168	0.387781	0.190117
BBS1	Small_Intestine_Terminal_Ileum	3.4562	2.78187	2.2467	0.000547843	0.00540474	0.0246594
BBS1	Spleen	4.45455	3.67699	2.67661	8.40711e-06	0.000236	0.0074371
BBS1	Stomach	1.03035	0.675095	1.03871	0.302847	0.499615	0.298939
BBS1	Thyroid	0.526909	0.758696	-0.428935	0.598257	0.448034	0.66797
BBS1	Uterus	-4.45455	-3.67699	-2.67661	8.40711e-06	0.000236	0.0074371
BBS1	Whole_Blood	4.606	3.81388	2.73923	4.10481e-06	0.000136802	0.00615832
BCL2L11	Adipose_Subcutaneous	-1.54808	-1.47097	-0.50602	0.121604	0.1413	0.612843
BCL2L11	Adipose_Visceral_Omentum	-3.87931	-3.56189	-1.64162	0.000104753	0.0003682	0.10067
BCL2L11	Adrenal_Gland	-3.03997	-2.96971	-0.798878	0.00236603	0.00298084	0.424361
BCL2L11	Artery_Aorta	-2.14286	-1.9222	-0.952199	0.0321246	0.05458	0.340996
BCL2L11	Artery_Coronary	1.05263	1.21754	-0.149919	0.29251	0.2234	0.880828
BCL2L11	Artery_Tibial	-1.54808	-1.47097	-0.50602	0.121604	0.1413	0.612843
BCL2L11	Brain_Anterior_cingulate_cortex_BA24	-6.37931	-5.23165	-3.89318	1.77887e-10	1.68e-07	9.89384e-05
BCL2L11	Brain_Caudate_basal_ganglia	-5.05106	-4.61718	-2.06228	4.39361e-07	3.88981e-06	0.0391813
BCL2L11	Brain_Cerebellar_Hemisphere	-4.6202	-4.19783	-1.94343	3.83375e-06	2.69481e-05	0.0519647
BCL2L11	Brain_Cerebellum	-4.35196	-3.8212	-2.16315	1.34926e-05	0.000132802	0.0305296
BCL2L11	Brain_Cortex	-2.14286	-1.9222	-0.952199	0.0321246	0.05458	0.340996
BCL2L11	Brain_Frontal_Cortex_BA9	-4.31579	-3.92337	-1.81104	1.59033e-05	8.732e-05	0.0701345
BCL2L11	Brain_Hippocampus	-5.2923	-4.82906	-2.26981	1.20787e-07	1.37177e-06	0.0232192
BCL2L11	Brain_Hypothalamus	-5.4333	-4.73102	-2.75096	5.53216e-08	2.23392e-06	0.00594215
BCL2L11	Brain_Nucleus_accumbens_basal_ganglia	-3.27277	-2.77987	-1.76952	0.00106499	0.00543801	0.0768073
BCL2L11	Brain_Putamen_basal_ganglia	-1.98099	-1.81255	-0.80172	0.0475919	0.0699009	0.422715
BCL2L11	Brain_Spinal_cord_cervical_c-1	-3.50755	-2.99257	-1.87369	0.000452255	0.00276638	0.0609738
BCL2L11	Brain_Substantia_nigra	-3.87931	-3.56189	-1.64162	0.000104753	0.0003682	0.10067
BCL2L11	Breast_Mammary_Tissue	0.545098	1.20708	-1.2719	0.585686	0.2274	0.203409
BCL2L11	Cells_Cultured_fibroblasts	-3.02326	-2.51539	-1.74607	0.00250071	0.01189	0.0807984
BCL2L11	Cells_EBV-transformed_lymphocytes	-6.37931	-5.23165	-3.89318	1.77887e-10	1.68e-07	9.89384e-05
BCL2L11	Colon_Sigmoid	-5.63636	-4.90253	-2.86883	1.73679e-08	9.46101e-07	0.00411988
BCL2L11	Esophagus_Gastroesophageal_Junction	-5.17503	-4.72673	-2.21482	2.27879e-07	2.28161e-06	0.0267723
BCL2L11	Esophagus_Muscularis	-5.25845	-4.80232	-2.25114	1.45271e-07	1.56838e-06	0.0243765
BCL2L11	Heart_Atrial_Appendage	-5.28279	-4.82531	-2.2608	1.27228e-07	1.39785e-06	0.0237717
BCL2L11	Heart_Left_Ventricle	-1.05263	-1.21754	0.149919	0.29251	0.2234	0.880828
BCL2L11	Kidney_Cortex	-6.37931	-5.23165	-3.89318	1.77887e-10	1.68e-07	9.89384e-05
BCL2L11	Liver	5.63636	4.90253	2.86883	1.73679e-08	9.46101e-07	0.00411988
BCL2L11	Lung	-2.14286	-1.9222	-0.952199	0.0321246	0.05458	0.340996
BCL2L11	Minor_Salivary_Gland	-2.14286	-1.9222	-0.952199	0.0321246	0.05458	0.340996
BCL2L11	Muscle_Skeletal	-3.5775	-3.2369	-1.56187	0.000346897	0.00120838	0.118319
BCL2L11	Nerve_Tibial	-2.57627	-2.62496	-0.467891	0.00998722	0.008666	0.639863
BCL2L11	Ovary	-4.37191	-4.02825	-1.80774	1.23162e-05	5.61926e-05	0.0706464
BCL2L11	Pancreas	-5.65239	-5.06597	-2.61177	1.5823e-08	4.06325e-07	0.00900743
BCL2L11	Pituitary	-4.31579	-3.92337	-1.81104	1.59033e-05	8.732e-05	0.0701345
BCL2L11	Skin_Not_Sun_Exposed_Suprapubic	-2.98904	-2.45628	-1.79083	0.00279859	0.0140384	0.0733207
BCL2L11	Skin_Sun_Exposed_Lower_leg	-0.373543	-0.0176876	-0.796052	0.708744	0.985888	0.426002
BCL2L11	Small_Intestine_Terminal_Ileum	-2.32422	-2.41985	-0.269928	0.0201137	0.0155271	0.787215
BCL2L11	Stomach	-3.87931	-3.56189	-1.64162	0.000104753	0.0003682	0.10067
BCL2L11	Thyroid	-2.47368	-2.30121	-0.9136	0.0133728	0.02138	0.360927
BCL2L11	Uterus	-0.754792	-0.871828	-0.00154718	0.450374	0.383302	0.998766
BCL2L11	Vagina	-2.14286	-1.9222	-0.952199	0.0321246	0.05458	0.340996
BCL2L11	Whole_Blood	-1.84138	-1.36512	-1.42264	0.0655658	0.172216	0.154842
BLM	Heart_Left_Ventricle	0.133333	-0.268909	0.980145	0.89393	0.788	0.327015
BLM	Kidney_Cortex	5.20968	5.07106	1.5569	1.89169e-07	3.956e-07	0.119494
BLM	Lung	2.06897	1.56706	1.50795	0.0385493	0.1171	0.131566
BLM	Whole_Blood	2.06897	1.56706	1.50795	0.0385493	0.1171	0.131566
BZW1	Adipose_Subcutaneous	0.349593	0.538256	-0.290417	0.726644	0.5904	0.771497
BZW1	Adipose_Visceral_Omentum	0.349593	0.538256	-0.290417	0.726644	0.5904	0.771497
BZW1	Adrenal_Gland	0.349593	0.538256	-0.290417	0.726644	0.5904	0.771497
BZW1	Artery_Aorta	0.349593	0.538256	-0.290417	0.726644	0.5904	0.771497
BZW1	Artery_Coronary	3.20854	3.46128	0.11183	0.00133412	0.000537615	0.910958
BZW1	Artery_Tibial	0.349593	0.538256	-0.290417	0.726644	0.5904	0.771497
BZW1	Brain_Amygdala	3.32323	3.522	0.234159	0.000889807	0.0004283	0.814861
BZW1	Brain_Anterior_cingulate_cortex_BA24	0.349593	0.538256	-0.290417	0.726644	0.5904	0.771497
BZW1	Brain_Caudate_basal_ganglia	0.349593	0.538256	-0.290417	0.726644	0.5904	0.771497
BZW1	Brain_Cerebellar_Hemisphere	-0.873489	-0.284975	-1.58804	0.382396	0.775663	0.112276
BZW1	Brain_Cerebellum	3.3434	3.55198	0.219421	0.000827592	0.000382346	0.826322
BZW1	Brain_Cortex	0.349593	0.538256	-0.290417	0.726644	0.5904	0.771497
BZW1	Brain_Frontal_Cortex_BA9	6.88235	6.063	3.27288	5.88723e-12	1.33602e-09	0.00106459
BZW1	Brain_Hippocampus	3.32323	3.522	0.234159	0.000889807	0.0004283	0.814861
BZW1	Brain_Hypothalamus	3.14013	3.41338	0.0607997	0.00168874	0.000641613	0.951519
BZW1	Brain_Nucleus_accumbens_basal_ganglia	-1.7668	-1.532	-0.885706	0.0772622	0.125522	0.375776
BZW1	Brain_Putamen_basal_ganglia	3.25938	3.5151	0.115534	0.00111654	0.000439581	0.908022
BZW1	Brain_Spinal_cord_cervical_c-1	4.45572	3.35447	3.49994	8.36102e-06	0.000795159	0.000465354
BZW1	Brain_Substantia_nigra	3.32323	3.522	0.234159	0.000889807	0.0004283	0.814861
BZW1	Breast_Mammary_Tissue	5.2825	4.2132	3.50801	1.2743e-07	2.51778e-05	0.000451478
BZW1	Cells_Cultured_fibroblasts	0.349593	0.538256	-0.290417	0.726644	0.5904	0.771497
BZW1	Colon_Sigmoid	5.47368	4.38857	3.58471	4.40774e-08	1.141e-05	0.000337454
BZW1	Colon_Transverse	6.39706	5.44511	3.4785	1.58398e-10	5.17722e-08	0.000504232
BZW1	Esophagus_Gastroesophageal_Junction	5.47368	4.38857	3.58471	4.40774e-08	1.141e-05	0.000337454
BZW1	Esophagus_Mucosa	5.47368	4.38857	3.58471	4.40774e-08	1.141e-05	0.000337454
BZW1	Esophagus_Muscularis	-0.390515	-0.0237855	-0.928479	0.696156	0.981024	0.353159
BZW1	Heart_Atrial_Appendage	0.349593	0.538256	-0.290417	0.726644	0.5904	0.771497
BZW1	Heart_Left_Ventricle	3.32323	3.522	0.234159	0.000889807	0.0004283	0.814861
BZW1	Kidney_Cortex	4.41159	3.30724	3.49405	1.02616e-05	0.000942212	0.000475755
BZW1	Liver	0.349593	0.538256	-0.290417	0.726644	0.5904	0.771497
BZW1	Lung	3.32411	3.53031	0.220358	0.000887018	0.00041507	0.825592
BZW1	Minor_Salivary_Gland	-0.349593	-0.538256	0.290417	0.726644	0.5904	0.771497
BZW1	Muscle_Skeletal	3.8265	2.95805	2.774	0.000129976	0.00309587	0.00553708
BZW1	Nerve_Tibial	0.349593	0.538256	-0.290417	0.726644	0.5904	0.771497
BZW1	Ovary	0.349593	0.538256	-0.290417	0.726644	0.5904	0.771497
BZW1	Pancreas	3.07807	2.23906	2.60914	0.00208344	0.0251518	0.00907713
BZW1	Pituitary	0.349593	0.538256	-0.290417	0.726644	0.5904	0.771497
BZW1	Skin_Not_Sun_Exposed_Suprapubic	-0.349593	-0.538256	0.290417	0.726644	0.5904	0.771497
BZW1	Skin_Sun_Exposed_Lower_leg	5.47411	4.38289	3.5971	4.3972e-08	1.17116e-05	0.00032178
BZW1	Small_Intestine_Terminal_Ileum	6.59414	5.61638	3.5723	4.27719e-11	1.94999e-08	0.000353856
BZW1	Spleen	5.77395	4.50794	4.10763	7.7436e-09	6.54599e-06	3.99733e-05
BZW1	Stomach	3.66667	2.83658	2.67401	0.000245733	0.00456	0.00749492
BZW1	Thyroid	5.46929	4.39356	3.56468	4.51855e-08	1.1151e-05	0.000364304
BZW1	Uterus	0.349593	0.538256	-0.290417	0.726644	0.5904	0.771497
BZW1	Vagina	0.349593	0.538256	-0.290417	0.726644	0.5904	0.771497
BZW1	Whole_Blood	2.76799	2.01242	2.26454	0.00564031	0.0441757	0.0235409
C5orf67	Brain_Caudate_basal_ganglia	-14.5778	-13.7717	-4.92868	0	0	8.27865e-07
C5orf67	Brain_Putamen_basal_ganglia	-13.3797	-12.9881	-3.89954	0	1.42857e-38	9.63741e-05
C5orf67	Nerve_Tibial	1.00769	0.155788	1.87822	0.313602	0.8762	0.0603517
C5orf67	Skin_Not_Sun_Exposed_Suprapubic	-3.9322	-3.45593	-1.90175	8.41708e-05	0.0005484	0.0572044
C5orf67	Skin_Sun_Exposed_Lower_leg	-2.46766	-2.9267	0.486435	0.0136	0.00342582	0.626659
C5orf67	Spleen	1.9	1.73546	0.767634	0.0574331	0.08266	0.442705
C5orf67	Whole_Blood	0.183908	0.375485	-0.384617	0.854086	0.7073	0.700521
C7orf61	Adipose_Subcutaneous	4.9726	4.05483	3.12404	6.60599e-07	5.017e-05	0.00178386
C7orf61	Adipose_Visceral_Omentum	4.9726	4.05483	3.12404	6.60599e-07	5.017e-05	0.00178386
C7orf61	Artery_Coronary	4.9726	4.05483	3.12404	6.60599e-07	5.017e-05	0.00178386
C7orf61	Artery_Tibial	-4.9726	-4.05483	-3.12404	6.60599e-07	5.017e-05	0.00178386
C7orf61	Brain_Amygdala	4.9726	4.05483	3.12404	6.60599e-07	5.017e-05	0.00178386
C7orf61	Brain_Anterior_cingulate_cortex_BA24	4.9726	4.05483	3.12404	6.60599e-07	5.017e-05	0.00178386
C7orf61	Brain_Caudate_basal_ganglia	4.9726	4.05483	3.12404	6.60599e-07	5.017e-05	0.00178386
C7orf61	Brain_Cerebellar_Hemisphere	4.9726	4.05483	3.12404	6.60599e-07	5.017e-05	0.00178386
C7orf61	Brain_Cerebellum	4.9726	4.05483	3.12404	6.60599e-07	5.017e-05	0.00178386
C7orf61	Brain_Cortex	4.9726	4.05483	3.12404	6.60599e-07	5.017e-05	0.00178386
C7orf61	Brain_Frontal_Cortex_BA9	4.9726	4.05483	3.12404	6.60599e-07	5.017e-05	0.00178386
C7orf61	Brain_Hippocampus	4.9726	4.05483	3.12404	6.60599e-07	5.017e-05	0.00178386
C7orf61	Brain_Hypothalamus	4.9726	4.05483	3.12404	6.60599e-07	5.017e-05	0.00178386
C7orf61	Brain_Nucleus_accumbens_basal_ganglia	4.9726	4.05483	3.12404	6.60599e-07	5.017e-05	0.00178386
C7orf61	Brain_Putamen_basal_ganglia	4.9726	4.05483	3.12404	6.60599e-07	5.017e-05	0.00178386
C7orf61	Brain_Spinal_cord_cervical_c-1	5.0645	3.81334	3.86791	4.09474e-07	0.000137101	0.000109772
C7orf61	Brain_Substantia_nigra	4.88239	3.66841	3.74578	1.04806e-06	0.000244068	0.000179835
C7orf61	Breast_Mammary_Tissue	5.12852	4.0704	3.40996	2.92023e-07	4.69326e-05	0.000649719
C7orf61	Cells_Cultured_fibroblasts	0.242991	-0.483135	1.58508	0.808013	0.629	0.112948
C7orf61	Cells_EBV-transformed_lymphocytes	3.70175	2.89028	2.64833	0.000214114	0.003849	0.00808893
C7orf61	Colon_Sigmoid	0.33195	0.235398	0.30678	0.739927	0.8139	0.759011
C7orf61	Colon_Transverse	4.9726	4.05483	3.12404	6.60599e-07	5.017e-05	0.00178386
C7orf61	Esophagus_Gastroesophageal_Junction	4.9726	4.05483	3.12404	6.60599e-07	5.017e-05	0.00178386
C7orf61	Esophagus_Mucosa	4.9726	4.05483	3.12404	6.60599e-07	5.017e-05	0.00178386
C7orf61	Esophagus_Muscularis	4.9726	4.05483	3.12404	6.60599e-07	5.017e-05	0.00178386
C7orf61	Heart_Atrial_Appendage	4.9726	4.05483	3.12404	6.60599e-07	5.017e-05	0.00178386
C7orf61	Lung	4.9726	4.05483	3.12404	6.60599e-07	5.017e-05	0.00178386
C7orf61	Minor_Salivary_Gland	4.9726	4.05483	3.12404	6.60599e-07	5.017e-05	0.00178386
C7orf61	Nerve_Tibial	5.04167	4.13705	3.08055	4.61495e-07	3.518e-05	0.00206619
C7orf61	Pancreas	4.9726	4.05483	3.12404	6.60599e-07	5.017e-05	0.00178386
C7orf61	Pituitary	4.9726	4.05483	3.12404	6.60599e-07	5.017e-05	0.00178386
C7orf61	Skin_Not_Sun_Exposed_Suprapubic	4.9726	4.05483	3.12404	6.60599e-07	5.017e-05	0.00178386
C7orf61	Skin_Sun_Exposed_Lower_leg	4.9726	4.05483	3.12404	6.60599e-07	5.017e-05	0.00178386
C7orf61	Small_Intestine_Terminal_Ileum	4.9726	4.05483	3.12404	6.60599e-07	5.017e-05	0.00178386
C7orf61	Spleen	4.9726	4.05483	3.12404	6.60599e-07	5.017e-05	0.00178386
C7orf61	Thyroid	5.0425	4.0726	3.25043	4.59498e-07	4.64916e-05	0.0011523
C7orf61	Uterus	4.9726	4.05483	3.12404	6.60599e-07	5.017e-05	0.00178386
C7orf61	Vagina	4.9726	4.05483	3.12404	6.60599e-07	5.017e-05	0.00178386
C7orf61	Whole_Blood	4.9726	4.05483	3.12404	6.60599e-07	5.017e-05	0.00178386
CALR	Adipose_Subcutaneous	-5.06557	-4.45526	-2.48378	4.07172e-07	8.379e-06	0.0129995
CALR	Adipose_Visceral_Omentum	-4.20339	-3.58068	-2.27066	2.62947e-05	0.0003427	0.0231677
CALR	Artery_Aorta	-4.20339	-3.58068	-2.27066	2.62947e-05	0.0003427	0.0231677
CALR	Artery_Coronary	-5.06557	-4.45526	-2.48378	4.07172e-07	8.379e-06	0.0129995
CALR	Artery_Tibial	-4.13559	-3.59717	-2.06392	3.54039e-05	0.0003217	0.0390249
CALR	Brain_Amygdala	-4.20339	-3.58068	-2.27066	2.62947e-05	0.0003427	0.0231677
CALR	Brain_Cerebellar_Hemisphere	-5.06557	-4.45526	-2.48378	4.07172e-07	8.379e-06	0.0129995
CALR	Brain_Cerebellum	-4.69492	-3.93444	-2.60491	2.66717e-06	8.339e-05	0.00918973
CALR	Brain_Cortex	-4.20339	-3.58068	-2.27066	2.62947e-05	0.0003427	0.0231677
CALR	Brain_Frontal_Cortex_BA9	-3.98305	-3.44215	-1.94693	6.80362e-05	0.0005771	0.0515433
CALR	Brain_Hippocampus	-4.20339	-3.58068	-2.27066	2.62947e-05	0.0003427	0.0231677
CALR	Brain_Hypothalamus	-5.06557	-4.45526	-2.48378	4.07172e-07	8.379e-06	0.0129995
CALR	Brain_Nucleus_accumbens_basal_ganglia	-4.3658	-3.76844	-2.25541	1.26659e-05	0.000164273	0.0241075
CALR	Brain_Putamen_basal_ganglia	-3.98305	-3.44215	-1.94693	6.80362e-05	0.0005771	0.0515433
CALR	Brain_Spinal_cord_cervical_c-1	-3.27586	-3.0743	-1.16221	0.0010534	0.00211	0.245148
CALR	Brain_Substantia_nigra	-4.46774	-3.68601	-2.74919	7.90496e-06	0.0002278	0.00597436
CALR	Breast_Mammary_Tissue	-4.69492	-3.93444	-2.60491	2.66717e-06	8.339e-05	0.00918973
CALR	Cells_Cultured_fibroblasts	-4.49153	-3.82102	-2.3625	7.07148e-06	0.0001329	0.0181521
CALR	Cells_EBV-transformed_lymphocytes	-5.06557	-4.45526	-2.48378	4.07172e-07	8.379e-06	0.0129995
CALR	Colon_Sigmoid	-5.06557	-4.45526	-2.48378	4.07172e-07	8.379e-06	0.0129995
CALR	Colon_Transverse	-5.06557	-4.45526	-2.48378	4.07172e-07	8.379e-06	0.0129995
CALR	Esophagus_Gastroesophageal_Junction	-5.06557	-4.45526	-2.48378	4.07172e-07	8.379e-06	0.0129995
CALR	Esophagus_Mucosa	-4.20339	-3.58068	-2.27066	2.62947e-05	0.0003427	0.0231677
CALR	Esophagus_Muscularis	-5.06557	-4.45526	-2.48378	4.07172e-07	8.379e-06	0.0129995
CALR	Heart_Atrial_Appendage	-3.27586	-3.0743	-1.16221	0.0010534	0.00211	0.245148
CALR	Heart_Left_Ventricle	-4.69492	-3.93444	-2.60491	2.66717e-06	8.339e-05	0.00918973
CALR	Lung	-4.69492	-3.93444	-2.60491	2.66717e-06	8.339e-05	0.00918973
CALR	Muscle_Skeletal	-4.13559	-3.59717	-2.06392	3.54039e-05	0.0003217	0.0390249
CALR	Nerve_Tibial	-4.20339	-3.58068	-2.27066	2.62947e-05	0.0003427	0.0231677
CALR	Pancreas	-5.06557	-4.45526	-2.48378	4.07172e-07	8.379e-06	0.0129995
CALR	Pituitary	-4.20339	-3.58068	-2.27066	2.62947e-05	0.0003427	0.0231677
CALR	Skin_Not_Sun_Exposed_Suprapubic	-5.06557	-4.45526	-2.48378	4.07172e-07	8.379e-06	0.0129995
CALR	Skin_Sun_Exposed_Lower_leg	-3.98305	-3.44215	-1.94693	6.80362e-05	0.0005771	0.0515433
CALR	Small_Intestine_Terminal_Ileum	-5.06557	-4.45526	-2.48378	4.07172e-07	8.379e-06	0.0129995
CALR	Spleen	-5.50387	-5.0092	-2.3417	3.71541e-08	5.46558e-07	0.0191961
CALR	Stomach	-5.06557	-4.45526	-2.48378	4.07172e-07	8.379e-06	0.0129995
CALR	Thyroid	-4.13559	-3.59717	-2.06392	3.54039e-05	0.0003217	0.0390249
CALR	Vagina	-4.13559	-3.59717	-2.06392	3.54039e-05	0.0003217	0.0390249
CALR	Whole_Blood	-3.15996	-2.81364	-1.47857	0.00157792	0.00489838	0.139256
CASC21	Cells_EBV-transformed_lymphocytes	-15.3333	-14.3828	-5.58672	0	0	2.314e-08
CASP8	Adipose_Subcutaneous	-7.16644	-6.44026	-3.17456	7.69737e-13	1.19266e-10	0.00150062
CASP8	Adipose_Visceral_Omentum	-8.76845	-7.71928	-4.09783	1.81148e-18	1.16986e-14	4.17047e-05
CASP8	Adrenal_Gland	-7.1664	-6.2945	-3.54121	7.69965e-13	3.08384e-10	0.000398296
CASP8	Artery_Aorta	2.11579	1.59685	1.66474	0.0343627	0.1103	0.0959646
CASP8	Artery_Coronary	0.446188	0.64336	-0.344849	0.655461	0.51999	0.730208
CASP8	Artery_Tibial	3.12981	2.47277	2.18891	0.0017492	0.0134069	0.0286036
CASP8	Brain_Amygdala	8.41402	7.87886	3.12552	3.96189e-17	3.30393e-15	0.00177493
CASP8	Brain_Anterior_cingulate_cortex_BA24	3.07586	2.34612	2.38168	0.00209895	0.01897	0.0172336
CASP8	Brain_Caudate_basal_ganglia	3.07586	2.34612	2.38168	0.00209895	0.01897	0.0172336
CASP8	Brain_Cerebellar_Hemisphere	9.43548	8.18238	4.60456	3.89193e-21	2.78299e-16	4.13334e-06
CASP8	Brain_Cerebellum	9.55524	8.25983	4.73537	1.23303e-21	1.45885e-16	2.18657e-06
CASP8	Brain_Cortex	9.43548	8.18238	4.60456	3.89193e-21	2.78299e-16	4.13334e-06
CASP8	Brain_Frontal_Cortex_BA9	9.18845	7.96812	4.48023	3.98549e-20	1.61102e-15	7.45628e-06
CASP8	Brain_Hippocampus	7.27614	6.30087	3.70449	3.43515e-13	2.9598e-10	0.000211819
CASP8	Brain_Hypothalamus	9.50624	8.23128	4.67322	1.97684e-21	1.8522e-16	2.96507e-06
CASP8	Brain_Nucleus_accumbens_basal_ganglia	3.47726	2.75795	2.38784	0.000506572	0.00581644	0.0169477
CASP8	Brain_Putamen_basal_ganglia	3.07586	2.34612	2.38168	0.00209895	0.01897	0.0172336
CASP8	Brain_Spinal_cord_cervical_c-1	-7.40678	-6.53797	-3.58486	1.29403e-13	6.236e-11	0.000337265
CASP8	Breast_Mammary_Tissue	-7.66404	-6.83772	-3.47012	1.80171e-14	8.04639e-12	0.000520221
CASP8	Cells_Cultured_fibroblasts	-9.19283	-8.10429	-4.282	3.82623e-20	5.30554e-16	1.85219e-05
CASP8	Cells_EBV-transformed_lymphocytes	-2.81147	-2.23911	-1.9516	0.0049316	0.0251486	0.0509854
CASP8	Colon_Sigmoid	2.28689	1.68969	1.87092	0.0222025	0.0910872	0.0613562
CASP8	Colon_Transverse	-6.95255	-6.26781	-3.0065	3.58737e-12	3.66155e-10	0.00264271
CASP8	Esophagus_Gastroesophageal_Junction	-3.07586	-2.34612	-2.38168	0.00209895	0.01897	0.0172336
CASP8	Esophagus_Mucosa	-7.19857	-6.47668	-3.1028	6.08457e-13	9.37606e-11	0.00191698
CASP8	Esophagus_Muscularis	2.32632	1.837	1.63088	0.0200017	0.06621	0.102916
CASP8	Heart_Atrial_Appendage	-7.61831	-6.84257	-3.27092	2.57024e-14	7.7784e-12	0.001072
CASP8	Heart_Left_Ventricle	-9.63099	-8.35199	-4.71015	5.91542e-22	6.7121e-17	2.4753e-06
CASP8	Kidney_Cortex	-8.32812	-7.3424	-3.92404	8.21328e-17	2.098e-13	8.7078e-05
CASP8	Liver	-7.76184	-6.91778	-3.53317	8.37051e-15	4.58781e-12	0.000410613
CASP8	Lung	-7.05509	-6.32869	-3.10649	1.72488e-12	2.47244e-10	0.00189325
CASP8	Minor_Salivary_Gland	-7.55268	-6.77211	-3.33615	4.26396e-14	1.2692e-11	0.000849476
CASP8	Muscle_Skeletal	-7.61488	-6.81397	-3.39788	2.63941e-14	9.49383e-12	0.0006791
CASP8	Nerve_Tibial	2.95613	2.46622	1.75648	0.00311524	0.0136548	0.0790072
CASP8	Ovary	-7.52078	-6.747	-3.31308	5.44522e-14	1.50928e-11	0.00092276
CASP8	Pancreas	-6.83731	-6.11584	-3.077	8.06934e-12	9.60468e-10	0.00209093
CASP8	Pituitary	7.63077	6.42738	4.19875	2.33351e-14	1.29821e-10	2.68394e-05
CASP8	Skin_Not_Sun_Exposed_Suprapubic	-6.03755	-5.48028	-2.5511	1.56472e-09	4.24665e-08	0.0107383
CASP8	Skin_Sun_Exposed_Lower_leg	-7.40374	-6.62714	-3.20473	1.32403e-13	3.42246e-11	0.00135189
CASP8	Small_Intestine_Terminal_Ileum	-6.85622	-6.14716	-3.02505	7.07057e-12	7.88821e-10	0.00248593
CASP8	Spleen	-7.05119	-6.32104	-3.11461	1.77392e-12	2.59816e-10	0.00184188
CASP8	Stomach	-7.32537	-6.55999	-3.21378	2.38242e-13	5.38125e-11	0.00130999
CASP8	Thyroid	3.72068	2.87704	2.75487	0.000198688	0.00401421	0.00587163
CASP8	Uterus	2.11904	1.56158	1.74111	0.0340875	0.118388	0.0816646
CASP8	Whole_Blood	-6.02035	-5.31281	-2.84667	1.74036e-09	1.07948e-07	0.00441796
CAVIN1	Adipose_Subcutaneous	1.01613	1.15767	0.136243	0.309568	0.247	0.891629
CAVIN1	Adipose_Visceral_Omentum	-1.52	-1.31206	-0.774066	0.128511	0.1895	0.438892
CAVIN1	Adrenal_Gland	0.555556	0.610546	-0.00997286	0.578515	0.5415	0.992043
CAVIN1	Artery_Aorta	-1.98276	-2.16864	-0.0236618	0.0473944	0.03011	0.981122
CAVIN1	Artery_Tibial	4.28395	3.51419	2.69629	1.83604e-05	0.0004411	0.00701175
CAVIN1	Brain_Amygdala	-4.61538	-4.61102	-0.971608	3.92368e-06	4.007e-06	0.331245
CAVIN1	Brain_Anterior_cingulate_cortex_BA24	-2.9125	-2.63214	-1.22423	0.00358548	0.008485	0.220867
CAVIN1	Brain_Caudate_basal_ganglia	4.28395	3.51419	2.69629	1.83604e-05	0.0004411	0.00701175
CAVIN1	Brain_Frontal_Cortex_BA9	-1.98276	-2.16864	-0.0236618	0.0473944	0.03011	0.981122
CAVIN1	Brain_Hippocampus	0.516129	0.603765	-0.0763536	0.605764	0.546	0.939138
CAVIN1	Brain_Hypothalamus	-3.11211	-3.245	-0.370294	0.00185757	0.00117452	0.711164
CAVIN1	Brain_Putamen_basal_ganglia	0.822581	0.914984	-0.0772047	0.410747	0.3602	0.938461
CAVIN1	Brain_Spinal_cord_cervical_c-1	5.5098	5.06379	2.19672	3.59234e-08	4.11e-07	0.0280404
CAVIN1	Cells_Cultured_fibroblasts	4.42697	3.53818	2.97739	9.55677e-06	0.0004029	0.00290713
CAVIN1	Cells_EBV-transformed_lymphocytes	4.70233	4.6216	1.15538	2.57213e-06	3.80796e-06	0.247936
CAVIN1	Colon_Sigmoid	1.98276	2.16864	0.0236618	0.0473944	0.03011	0.981122
CAVIN1	Colon_Transverse	3.79723	3.8783	0.621848	0.000146319	0.00010519	0.534042
CAVIN1	Esophagus_Gastroesophageal_Junction	1.77876	2.25125	-0.654078	0.0752789	0.02437	0.513061
CAVIN1	Esophagus_Muscularis	4.61538	4.61102	0.971608	3.92368e-06	4.007e-06	0.331245
CAVIN1	Heart_Atrial_Appendage	1.98276	2.16864	0.0236618	0.0473944	0.03011	0.981122
CAVIN1	Heart_Left_Ventricle	4.61538	4.61102	0.971608	3.92368e-06	4.007e-06	0.331245
CAVIN1	Kidney_Cortex	-4.61538	-4.61102	-0.971608	3.92368e-06	4.007e-06	0.331245
CAVIN1	Muscle_Skeletal	4.61538	4.61102	0.971608	3.92368e-06	4.007e-06	0.331245
CAVIN1	Nerve_Tibial	1.15085	1.30697	-0.0979962	0.249795	0.191225	0.921935
CAVIN1	Ovary	-1.52	-1.31206	-0.774066	0.128511	0.1895	0.438892
CAVIN1	Pancreas	5.0098	4.51226	2.1827	5.44856e-07	6.41399e-06	0.0290578
CAVIN1	Skin_Not_Sun_Exposed_Suprapubic	5.0099	4.48932	2.19764	5.4458e-07	7.145e-06	0.0279746
CAVIN1	Skin_Sun_Exposed_Lower_leg	0.555556	0.610546	-0.00997286	0.578515	0.5415	0.992043
CAVIN1	Spleen	1.98276	2.16864	0.0236618	0.0473944	0.03011	0.981122
CAVIN1	Stomach	5.01667	4.90384	1.29326	5.25756e-07	9.39801e-07	0.195921
CAVIN1	Thyroid	-1.52	-1.31206	-0.774066	0.128511	0.1895	0.438892
CAVIN1	Uterus	4.61538	4.61102	0.971608	3.92368e-06	4.007e-06	0.331245
CBX6	Adipose_Subcutaneous	-5.20812	-4.80138	-2.07326	1.90762e-07	1.5758e-06	0.0381483
CBX6	Adipose_Visceral_Omentum	-3.79444	-3.58805	-1.36207	0.000147975	0.000333165	0.173176
CBX6	Adrenal_Gland	-4.32	-3.95617	-1.74298	1.56029e-05	7.616e-05	0.0813378
CBX6	Artery_Aorta	-3.45145	-3.20123	-1.26136	0.000557575	0.00136844	0.20718
CBX6	Artery_Coronary	-0.758112	-1.77632	1.94695	0.448384	0.07568	0.0515411
CBX6	Artery_Tibial	-5.15425	-4.75678	-2.04735	2.54651e-07	1.96702e-06	0.040624
CBX6	Brain_Caudate_basal_ganglia	0.758112	1.77632	-1.94695	0.448384	0.07568	0.0515411
CBX6	Brain_Cerebellar_Hemisphere	1.30894	1.35708	0.215225	0.190554	0.174757	0.829592
CBX6	Brain_Cerebellum	-4.13317	-3.77035	-1.69501	3.57793e-05	0.000163018	0.090074
CBX6	Brain_Cortex	-4.32	-3.95617	-1.74298	1.56029e-05	7.616e-05	0.0813378
CBX6	Brain_Frontal_Cortex_BA9	-3.76389	-3.50257	-1.46963	0.000167291	0.0004608	0.141663
CBX6	Brain_Hippocampus	-3.76389	-3.50257	-1.46963	0.000167291	0.0004608	0.141663
CBX6	Brain_Hypothalamus	1.26061	1.23133	0.36549	0.207451	0.2182	0.714746
CBX6	Brain_Nucleus_accumbens_basal_ganglia	-3.76389	-3.50257	-1.46963	0.000167291	0.0004608	0.141663
CBX6	Brain_Putamen_basal_ganglia	1.26061	1.23133	0.36549	0.207451	0.2182	0.714746
CBX6	Brain_Spinal_cord_cervical_c-1	-3.76389	-3.50257	-1.46963	0.000167291	0.0004608	0.141663
CBX6	Brain_Substantia_nigra	-3.76389	-3.50257	-1.46963	0.000167291	0.0004608	0.141663
CBX6	Breast_Mammary_Tissue	-5.20904	-4.80307	-2.07146	1.89816e-07	1.5625e-06	0.0383159
CBX6	Cells_Cultured_fibroblasts	-4.60371	-4.18019	-1.97767	4.15035e-06	2.91271e-05	0.0479663
CBX6	Cells_EBV-transformed_lymphocytes	-3.82131	-3.55774	-1.48826	0.000132747	0.000374062	0.136683
CBX6	Colon_Sigmoid	-1.02222	-0.794679	-0.748251	0.306676	0.4268	0.454309
CBX6	Colon_Transverse	-5.09335	-4.69555	-2.02758	3.51792e-07	2.65887e-06	0.0426029
CBX6	Esophagus_Gastroesophageal_Junction	-5.11935	-4.71653	-2.04057	3.06583e-07	2.39902e-06	0.0412934
CBX6	Esophagus_Mucosa	-5.20878	-4.79749	-2.07747	1.90086e-07	1.60668e-06	0.0377578
CBX6	Esophagus_Muscularis	-5.14347	-4.7373	-2.05145	2.69708e-07	2.1658e-06	0.0402227
CBX6	Heart_Atrial_Appendage	-4.32	-3.95617	-1.74298	1.56029e-05	7.616e-05	0.0813378
CBX6	Heart_Left_Ventricle	-4.33734	-3.97398	-1.74637	1.4422e-05	7.06814e-05	0.0807459
CBX6	Kidney_Cortex	-3.76389	-3.50257	-1.46963	0.000167291	0.0004608	0.141663
CBX6	Liver	-5.29659	-4.87744	-2.11331	1.17987e-07	1.07471e-06	0.0345747
CBX6	Lung	-5.08036	-4.68059	-2.02504	3.76714e-07	2.8605e-06	0.042863
CBX6	Minor_Salivary_Gland	-3.76389	-3.50257	-1.46963	0.000167291	0.0004608	0.141663
CBX6	Muscle_Skeletal	-5.04966	-4.51977	-2.25121	4.42607e-07	6.19082e-06	0.0243723
CBX6	Nerve_Tibial	-4.52907	-4.37513	-1.34192	5.92452e-06	1.21363e-05	0.179623
CBX6	Ovary	-3.76389	-3.50257	-1.46963	0.000167291	0.0004608	0.141663
CBX6	Pancreas	-5.16796	-4.76334	-2.05815	2.36669e-07	1.90415e-06	0.0395754
CBX6	Pituitary	1.26061	1.23133	0.36549	0.207451	0.2182	0.714746
CBX6	Skin_Not_Sun_Exposed_Suprapubic	-4.32	-3.95617	-1.74298	1.56029e-05	7.616e-05	0.0813378
CBX6	Skin_Sun_Exposed_Lower_leg	-5.06773	-4.6835	-1.98071	4.02597e-07	2.82018e-06	0.0476242
CBX6	Small_Intestine_Terminal_Ileum	-3.76389	-3.50257	-1.46963	0.000167291	0.0004608	0.141663
CBX6	Spleen	-5.02718	-4.63233	-2.00319	4.97752e-07	3.61571e-06	0.0451569
CBX6	Stomach	-5.05742	-4.65844	-2.01678	4.24977e-07	3.18614e-06	0.0437182
CBX6	Thyroid	-7.82205	-7.03346	-3.47283	5.19717e-15	2.0148e-12	0.000514997
CBX6	Uterus	-3.87896	-3.61419	-1.50469	0.000104904	0.000301293	0.132404
CBX6	Vagina	-3.76389	-3.50257	-1.46963	0.000167291	0.0004608	0.141663
CBX6	Whole_Blood	-9.18022	-8.20317	-4.11299	4.3021e-20	2.34134e-16	3.90572e-05
CBX8	Adipose_Subcutaneous	6.2069	5.88407	2.16818	5.40411e-10	4.003e-09	0.0301446
CBX8	Adipose_Visceral_Omentum	6.8416	6.63487	2.06216	7.83127e-12	3.24789e-11	0.0391921
CBX8	Adrenal_Gland	6.24138	5.93626	2.158	4.33729e-10	2.916e-09	0.0309279
CBX8	Artery_Aorta	6.20063	5.90158	2.13668	5.62383e-10	3.60034e-09	0.0326241
CBX8	Artery_Coronary	6.30793	5.98565	2.11781	2.82795e-10	2.15523e-09	0.0341915
CBX8	Artery_Tibial	6.18287	5.88727	2.12598	6.29449e-10	3.92632e-09	0.0335046
CBX8	Brain_Amygdala	-1.36333	-1.08505	-0.846218	0.172777	0.2779	0.397431
CBX8	Brain_Anterior_cingulate_cortex_BA24	-1.36333	-1.08505	-0.846218	0.172777	0.2779	0.397431
CBX8	Brain_Caudate_basal_ganglia	-0.425214	-0.397871	-0.138736	0.670681	0.690725	0.889659
CBX8	Brain_Cerebellar_Hemisphere	-1.36333	-1.08505	-0.846218	0.172777	0.2779	0.397431
CBX8	Brain_Cerebellum	1.36333	1.08505	0.846218	0.172777	0.2779	0.397431
CBX8	Brain_Cortex	-1.20594	-1.10127	-0.472494	0.227839	0.270781	0.636574
CBX8	Brain_Frontal_Cortex_BA9	-1.36333	-1.08505	-0.846218	0.172777	0.2779	0.397431
CBX8	Brain_Hippocampus	1.36333	1.08505	0.846218	0.172777	0.2779	0.397431
CBX8	Brain_Hypothalamus	-1.36333	-1.08505	-0.846218	0.172777	0.2779	0.397431
CBX8	Brain_Nucleus_accumbens_basal_ganglia	-1.36333	-1.08505	-0.846218	0.172777	0.2779	0.397431
CBX8	Brain_Putamen_basal_ganglia	-1.36333	-1.08505	-0.846218	0.172777	0.2779	0.397431
CBX8	Brain_Spinal_cord_cervical_c-1	-1.36333	-1.08505	-0.846218	0.172777	0.2779	0.397431
CBX8	Brain_Substantia_nigra	-1.36333	-1.08505	-0.846218	0.172777	0.2779	0.397431
CBX8	Breast_Mammary_Tissue	6.8286	6.61576	2.07189	8.57492e-12	3.6966e-11	0.0382757
CBX8	Cells_Cultured_fibroblasts	6.10918	5.80079	2.11735	1.00144e-09	6.60015e-09	0.0342299
CBX8	Cells_EBV-transformed_lymphocytes	6.24138	5.93626	2.158	4.33729e-10	2.916e-09	0.0309279
CBX8	Colon_Sigmoid	6.20538	5.88281	2.16734	5.45647e-10	4.03357e-09	0.0302092
CBX8	Colon_Transverse	6.26087	5.95251	2.16879	3.82837e-10	2.64064e-09	0.0300987
CBX8	Esophagus_Gastroesophageal_Junction	6.24138	5.93626	2.158	4.33729e-10	2.916e-09	0.0309279
CBX8	Esophagus_Mucosa	6.03571	5.96548	1.39523	1.58266e-09	2.43913e-09	0.162947
CBX8	Esophagus_Muscularis	5.7636	5.69203	1.60202	8.23367e-09	1.25535e-08	0.109151
CBX8	Heart_Atrial_Appendage	6.17224	5.85443	2.15035	6.73286e-10	4.78656e-09	0.0315275
CBX8	Heart_Left_Ventricle	5.78947	5.61045	1.60698	7.06074e-09	2.018e-08	0.10806
CBX8	Liver	-1.36333	-1.08505	-0.846218	0.172777	0.2779	0.397431
CBX8	Lung	6.24138	5.93626	2.158	4.33729e-10	2.916e-09	0.0309279
CBX8	Minor_Salivary_Gland	-1.36333	-1.08505	-0.846218	0.172777	0.2779	0.397431
CBX8	Muscle_Skeletal	6.34483	6.01716	2.13672	2.22675e-10	1.775e-09	0.0326208
CBX8	Nerve_Tibial	6.15093	5.83677	2.13835	7.70323e-10	5.32219e-09	0.0324883
CBX8	Ovary	1.63406	0.970782	1.76351	0.102247	0.331657	0.0778149
CBX8	Pancreas	6.34314	6.01858	2.2188	2.25133e-10	1.75958e-09	0.0265002
CBX8	Pituitary	6.3396	6.01273	2.13397	2.30364e-10	1.8242e-09	0.032845
CBX8	Skin_Not_Sun_Exposed_Suprapubic	6.15128	5.8369	2.13884	7.68605e-10	5.31797e-09	0.0324488
CBX8	Skin_Sun_Exposed_Lower_leg	6.24138	5.93626	2.158	4.33729e-10	2.916e-09	0.0309279
CBX8	Small_Intestine_Terminal_Ileum	6.24364	5.93818	2.1592	4.27495e-10	2.88212e-09	0.0308346
CBX8	Spleen	6.24849	5.94221	2.16189	4.14446e-10	2.81203e-09	0.0306269
CBX8	Stomach	1.36333	1.08505	0.846218	0.172777	0.2779	0.397431
CBX8	Thyroid	6.13793	5.90349	1.99686	8.36032e-10	3.559e-09	0.0458402
CBX8	Uterus	5.82192	5.43613	1.55372	5.8177e-09	5.4451e-08	0.120251
CBX8	Vagina	6.2308	5.92742	2.15216	4.64066e-10	3.07722e-09	0.0313847
CBX8	Whole_Blood	-1.36333	-1.08505	-0.846218	0.172777	0.2779	0.397431
CCDC117	Adipose_Subcutaneous	2.01922	2.19263	-0.0571626	0.0434644	0.0283343	0.954416
CCDC117	Adipose_Visceral_Omentum	5.17919	5.41982	0.281339	2.22851e-07	5.96599e-08	0.778451
CCDC117	Adrenal_Gland	-3.48305	-3.25235	-1.18188	0.000495739	0.00114455	0.237253
CCDC117	Artery_Aorta	-5.49229	-5.08829	-1.99929	3.96762e-08	3.61301e-07	0.0455774
CCDC117	Artery_Coronary	5.64368	5.32135	1.83142	1.66455e-08	1.03e-07	0.0670379
CCDC117	Artery_Tibial	-0.675013	-0.532219	-0.435262	0.499667	0.594574	0.663372
CCDC117	Brain_Amygdala	5.17919	5.41982	0.281339	2.22851e-07	5.96599e-08	0.778451
CCDC117	Brain_Anterior_cingulate_cortex_BA24	-0.650794	-0.650452	-0.134788	0.51518	0.5154	0.89278
CCDC117	Brain_Cerebellar_Hemisphere	-5.64368	-5.32135	-1.83142	1.66455e-08	1.03e-07	0.0670379
CCDC117	Brain_Cerebellum	5.17919	5.41982	0.281339	2.22851e-07	5.96599e-08	0.778451
CCDC117	Brain_Cortex	-0.650794	-0.664454	-0.128629	0.51518	0.5064	0.897651
CCDC117	Brain_Frontal_Cortex_BA9	-2.93901	-2.54071	-1.56661	0.00329258	0.0110626	0.117206
CCDC117	Brain_Hippocampus	-5.64368	-5.32135	-1.83142	1.66455e-08	1.03e-07	0.0670379
CCDC117	Brain_Hypothalamus	-0.650794	-0.650452	-0.134788	0.51518	0.5154	0.89278
CCDC117	Brain_Nucleus_accumbens_basal_ganglia	-5.64368	-5.32135	-1.83142	1.66455e-08	1.03e-07	0.0670379
CCDC117	Brain_Putamen_basal_ganglia	5.17919	5.41982	0.281339	2.22851e-07	5.96599e-08	0.778451
CCDC117	Brain_Spinal_cord_cervical_c-1	5.17919	5.41982	0.281339	2.22851e-07	5.96599e-08	0.778451
CCDC117	Brain_Substantia_nigra	5.17919	5.41982	0.281339	2.22851e-07	5.96599e-08	0.778451
CCDC117	Breast_Mammary_Tissue	3.81424	3.90333	0.480559	0.000136602	9.48794e-05	0.63083
CCDC117	Cells_Cultured_fibroblasts	4.03048	4.22585	0.173279	5.56623e-05	2.38035e-05	0.862432
CCDC117	Cells_EBV-transformed_lymphocytes	-4.10711	-3.88657	-1.3005	4.00635e-05	0.00010167	0.193431
CCDC117	Colon_Sigmoid	4.64598	4.84211	0.316528	3.38462e-06	1.28469e-06	0.751602
CCDC117	Colon_Transverse	5.17919	5.41982	0.281339	2.22851e-07	5.96599e-08	0.778451
CCDC117	Esophagus_Gastroesophageal_Junction	5.17919	5.41982	0.281339	2.22851e-07	5.96599e-08	0.778451
CCDC117	Esophagus_Mucosa	5.17919	5.41982	0.281339	2.22851e-07	5.96599e-08	0.778451
CCDC117	Esophagus_Muscularis	4.34492	4.12594	1.34943	1.39328e-05	3.69218e-05	0.177198
CCDC117	Heart_Atrial_Appendage	5.33333	5.01519	1.77167	9.6426e-08	5.298e-07	0.0764495
CCDC117	Heart_Left_Ventricle	5.17919	5.41982	0.281339	2.22851e-07	5.96599e-08	0.778451
CCDC117	Liver	0.650794	0.650452	0.134788	0.51518	0.5154	0.89278
CCDC117	Lung	5.17919	5.41982	0.281339	2.22851e-07	5.96599e-08	0.778451
CCDC117	Minor_Salivary_Gland	5.08949	5.31943	0.313186	3.59024e-07	1.04095e-07	0.754139
CCDC117	Muscle_Skeletal	4.27029	3.9256	1.50632	1.9522e-05	8.65155e-05	0.131986
CCDC117	Nerve_Tibial	4.82952	5.03576	0.321327	1.36863e-06	4.75949e-07	0.747963
CCDC117	Ovary	1.19434	1.29848	-0.17901	0.232346	0.194121	0.85793
CCDC117	Pancreas	-5.33333	-5.01519	-1.77167	9.6426e-08	5.298e-07	0.0764495
CCDC117	Pituitary	0.650794	0.664454	0.128629	0.51518	0.5064	0.897651
CCDC117	Skin_Not_Sun_Exposed_Suprapubic	5.64368	5.32135	1.83142	1.66455e-08	1.03e-07	0.0670379
CCDC117	Skin_Sun_Exposed_Lower_leg	5.64368	5.32135	1.83142	1.66455e-08	1.03e-07	0.0670379
CCDC117	Small_Intestine_Terminal_Ileum	3.21898	3.07078	0.970638	0.00128648	0.00213501	0.331729
CCDC117	Spleen	5.17919	5.41982	0.281339	2.22851e-07	5.96599e-08	0.778451
CCDC117	Stomach	-5.64368	-5.32135	-1.83142	1.66455e-08	1.03e-07	0.0670379
CCDC117	Thyroid	6.09266	5.73694	2.00055	1.11053e-09	9.6402e-09	0.045441
CCDC117	Uterus	5.64368	5.32135	1.83142	1.66455e-08	1.03e-07	0.0670379
CCDC117	Vagina	5.17919	5.41982	0.281339	2.22851e-07	5.96599e-08	0.778451
CCDC117	Whole_Blood	5.02374	5.09073	0.708331	5.06738e-07	3.56683e-07	0.47874
CCDC170	Adipose_Subcutaneous	2.75655	2.0625	2.17396	0.00584138	0.03916	0.0297085
CCDC170	Adipose_Visceral_Omentum	2.45167	2.15853	1.13909	0.0142196	0.0308867	0.254666
CCDC170	Adrenal_Gland	5.37564	4.69045	2.65196	7.63106e-08	2.72602e-06	0.00800251
CCDC170	Artery_Aorta	-1.03516	-0.963329	-0.374557	0.300595	0.335382	0.70799
CCDC170	Artery_Coronary	3.99506	3.16868	2.65236	6.46772e-05	0.00153131	0.00799302
CCDC170	Artery_Tibial	3.86628	3.07253	2.59961	0.000110509	0.00212254	0.00933296
CCDC170	Brain_Amygdala	-1.70019	-1.05033	-1.83872	0.0890957	0.293566	0.065956
CCDC170	Brain_Anterior_cingulate_cortex_BA24	-3.04089	-1.94081	-3.16359	0.00235878	0.0522814	0.00155837
CCDC170	Brain_Caudate_basal_ganglia	0.639151	0.558729	0.312492	0.522725	0.576346	0.754667
CCDC170	Brain_Cerebellar_Hemisphere	-1.46301	-0.899066	-1.59408	0.143464	0.368617	0.110918
CCDC170	Brain_Cerebellum	-1.75769	-1.12336	-1.81999	0.0788006	0.261283	0.0687606
CCDC170	Brain_Cortex	-1.61109	-0.921058	-1.93135	0.107161	0.35702	0.0534392
CCDC170	Brain_Frontal_Cortex_BA9	2.19768	2.00178	0.947498	0.0279722	0.0453086	0.343385
CCDC170	Brain_Hippocampus	2.06867	1.44364	1.84347	0.0385772	0.148841	0.0652602
CCDC170	Brain_Hypothalamus	1.32584	0.868721	1.34485	0.184892	0.385	0.178674
CCDC170	Brain_Nucleus_accumbens_basal_ganglia	-0.1943	0.20641	-0.980911	0.845941	0.83647	0.326636
CCDC170	Brain_Spinal_cord_cervical_c-1	0.984881	1.06568	0.0353382	0.324683	0.286567	0.97181
CCDC170	Brain_Substantia_nigra	7.28458	6.90002	2.27794	3.22669e-13	5.19943e-12	0.0227302
CCDC170	Breast_Mammary_Tissue	2.90938	2.38948	1.75722	0.00362141	0.0168721	0.0788805
CCDC170	Cells_Cultured_fibroblasts	-2.75609	-1.75858	-2.87494	0.0058496	0.0786491	0.00404107
CCDC170	Colon_Sigmoid	-3.12214	-2.75837	-1.53029	0.00179543	0.005809	0.125944
CCDC170	Colon_Transverse	2.50996	1.90431	1.79549	0.0120745	0.05687	0.0725757
CCDC170	Esophagus_Gastroesophageal_Junction	2.50996	1.90431	1.79549	0.0120745	0.05687	0.0725757
CCDC170	Esophagus_Mucosa	-2.24324	-2.03362	-0.985543	0.0248811	0.04199	0.324357
CCDC170	Esophagus_Muscularis	2.26743	1.97405	1.13941	0.0233638	0.0483759	0.254531
CCDC170	Heart_Atrial_Appendage	1.87861	1.77734	0.57134	0.0602972	0.0755122	0.567769
CCDC170	Heart_Left_Ventricle	1.56	1.25521	0.90894	0.11876	0.209401	0.363382
CCDC170	Kidney_Cortex	2.4507	2.22398	1.07443	0.0142577	0.02615	0.282632
CCDC170	Liver	-1.51095	-0.717159	-2.15197	0.130802	0.473276	0.0313993
CCDC170	Lung	2.84823	2.34549	1.7227	0.00439632	0.0190021	0.0849419
CCDC170	Minor_Salivary_Gland	-2.91111	-1.82926	-3.09299	0.00360146	0.06736	0.00198152
CCDC170	Muscle_Skeletal	2.50996	1.90431	1.79549	0.0120745	0.05687	0.0725757
CCDC170	Nerve_Tibial	2.09872	1.64207	1.39853	0.0358419	0.100576	0.161954
CCDC170	Ovary	2.50996	1.90431	1.79549	0.0120745	0.05687	0.0725757
CCDC170	Pancreas	-0.277453	0.130006	-1.0037	0.781432	0.896561	0.315523
CCDC170	Skin_Not_Sun_Exposed_Suprapubic	-3.14197	-2.00531	-3.27004	0.00167814	0.04493	0.00107534
CCDC170	Skin_Sun_Exposed_Lower_leg	1.91935	1.76425	0.71827	0.0549394	0.07769	0.472591
CCDC170	Small_Intestine_Terminal_Ileum	1.32584	0.868721	1.34485	0.184892	0.385	0.178674
CCDC170	Spleen	-1.70976	-1.82899	-0.132208	0.0873094	0.0674008	0.89482
CCDC170	Stomach	-2.28481	-1.42621	-2.4486	0.0223238	0.153808	0.0143412
CCDC170	Thyroid	1.93269	2.01945	0.184955	0.0532741	0.04344	0.853265
CCDC170	Uterus	2.17657	1.61039	1.63095	0.0295129	0.107314	0.102901
CCDC170	Vagina	2.65725	1.93503	2.13497	0.00787818	0.052987	0.0327636
CCDC170	Whole_Blood	0.41941	0.334065	0.224798	0.674917	0.73833	0.822136
CCDC88C	Adipose_Subcutaneous	1.05035	0.805283	0.732794	0.293559	0.420656	0.463684
CCDC88C	Adipose_Visceral_Omentum	-1.80912	-1.85796	-0.304249	0.0704325	0.0631753	0.760938
CCDC88C	Adrenal_Gland	0.815476	1.60225	-1.31871	0.4148	0.1091	0.187265
CCDC88C	Artery_Aorta	-1.12294	-0.0832761	-2.29288	0.261463	0.933632	0.0218549
CCDC88C	Artery_Coronary	1.99658	1.8501	0.71476	0.0458705	0.0642986	0.474757
CCDC88C	Artery_Tibial	2.61539	2.30085	1.23898	0.00891253	0.0214003	0.215354
CCDC88C	Brain_Amygdala	-1.23464	-0.772193	-1.46121	0.216966	0.44	0.143958
CCDC88C	Brain_Anterior_cingulate_cortex_BA24	4.3989	4.38672	1.01702	1.088e-05	1.15072e-05	0.309143
CCDC88C	Brain_Caudate_basal_ganglia	4.33602	4.78147	0.0917244	1.45083e-05	1.7402e-06	0.926917
CCDC88C	Brain_Cerebellar_Hemisphere	-1.92208	-1.48929	-1.32448	0.0545963	0.136411	0.185342
CCDC88C	Brain_Cerebellum	-1.23464	-0.772193	-1.46121	0.216966	0.44	0.143958
CCDC88C	Brain_Cortex	1.65842	1.63267	0.434601	0.0972334	0.102538	0.663852
CCDC88C	Brain_Frontal_Cortex_BA9	1.97423	2.10825	0.239054	0.0483561	0.0350094	0.811064
CCDC88C	Brain_Hippocampus	5.00203	4.91205	1.29235	5.67312e-07	9.0131e-07	0.196236
CCDC88C	Brain_Hypothalamus	0.482753	1.38553	-1.69447	0.629271	0.16589	0.0901763
CCDC88C	Brain_Nucleus_accumbens_basal_ganglia	2.17581	2.3575	0.186806	0.0295691	0.0183984	0.851813
CCDC88C	Brain_Putamen_basal_ganglia	-1.23464	-0.772193	-1.46121	0.216966	0.44	0.143958
CCDC88C	Brain_Spinal_cord_cervical_c-1	0.47162	1.37	-1.68972	0.637198	0.170688	0.0910812
CCDC88C	Brain_Substantia_nigra	2.20128	1.98148	0.947833	0.0277161	0.047537	0.343214
CCDC88C	Breast_Mammary_Tissue	3.59264	2.63081	2.88299	0.00032734	0.00851819	0.00393918
CCDC88C	Cells_Cultured_fibroblasts	4.50233	4.41285	1.32633	6.72135e-06	1.02017e-05	0.184729
CCDC88C	Cells_EBV-transformed_lymphocytes	-4.88604	-4.39492	-2.17234	1.02884e-06	1.10812e-05	0.0298301
CCDC88C	Colon_Sigmoid	1.92	2.13874	0.0611841	0.0548577	0.0324569	0.951213
CCDC88C	Colon_Transverse	-5.06818	-4.27319	-2.80598	4.01633e-07	1.927e-05	0.00501635
CCDC88C	Esophagus_Gastroesophageal_Junction	-0.10431	0.00595869	-0.209695	0.916923	0.995246	0.833906
CCDC88C	Esophagus_Mucosa	3.90009	3.41728	1.91192	9.61577e-05	0.000632504	0.0558861
CCDC88C	Esophagus_Muscularis	3.12515	2.71669	1.53013	0.00177713	0.00659385	0.125986
CCDC88C	Heart_Atrial_Appendage	-1.21283	-1.29219	-0.148958	0.225197	0.19629	0.881587
CCDC88C	Heart_Left_Ventricle	0.340679	0.246343	0.221271	0.733345	0.805417	0.824882
CCDC88C	Kidney_Cortex	-2.34631	-1.26314	-2.68302	0.0189601	0.206539	0.00729609
CCDC88C	Liver	2.27586	2.02167	1.05379	0.0228543	0.04321	0.291978
CCDC88C	Lung	6.13043	6.14608	1.20752	8.76391e-10	7.942e-10	0.227232
CCDC88C	Minor_Salivary_Gland	1.17482	0.814143	1.01675	0.240066	0.415563	0.309273
CCDC88C	Muscle_Skeletal	-1.8085	-1.86619	-0.276836	0.0705288	0.0620154	0.781906
CCDC88C	Nerve_Tibial	1.08747	0.725553	0.962192	0.276829	0.468113	0.335953
CCDC88C	Ovary	1.98934	1.84644	0.703831	0.0466633	0.0648288	0.481538
CCDC88C	Pancreas	-2.4033	-2.07239	-1.28407	0.0162477	0.0382286	0.199117
CCDC88C	Pituitary	7.18703	6.86318	2.15545	6.62181e-13	6.73464e-12	0.0311269
CCDC88C	Skin_Not_Sun_Exposed_Suprapubic	6.45344	6.61583	1.14473	1.09336e-10	3.69481e-11	0.252323
CCDC88C	Skin_Sun_Exposed_Lower_leg	4.58984	4.89761	0.470765	4.43581e-06	9.70104e-07	0.637809
CCDC88C	Small_Intestine_Terminal_Ileum	-5.06818	-4.27319	-2.80598	4.01633e-07	1.927e-05	0.00501635
CCDC88C	Spleen	-0.927546	-1.09071	0.117217	0.353643	0.2754	0.906688
CCDC88C	Stomach	1.23464	0.772193	1.46121	0.216966	0.44	0.143958
CCDC88C	Thyroid	-1.06164	-1.20139	0.0390072	0.288397	0.2296	0.968885
CCDC88C	Uterus	-1.23464	-0.772193	-1.46121	0.216966	0.44	0.143958
CCDC88C	Vagina	4.89806	4.16616	2.60643	9.67891e-07	3.09768e-05	0.00914926
CCDC91	Adipose_Subcutaneous	-0.363057	-0.624804	0.523269	0.716562	0.5321	0.600787
CCDC91	Adipose_Visceral_Omentum	-8.53226	-8.0952	-2.85753	1.43518e-17	5.71701e-16	0.00426951
CCDC91	Adrenal_Gland	-7.79365	-7.48671	-2.14219	6.51004e-15	7.06199e-14	0.0321781
CCDC91	Artery_Aorta	-6.87315	-6.84263	-1.70189	6.28008e-12	7.77545e-12	0.0887768
CCDC91	Artery_Coronary	-5.91379	-6.01107	-1.17988	3.34318e-09	1.843e-09	0.238046
CCDC91	Artery_Tibial	-6.86303	-6.63572	-1.84556	6.74158e-12	3.22914e-11	0.0649564
CCDC91	Brain_Amygdala	-0.363057	-0.624804	0.523269	0.716562	0.5321	0.600787
CCDC91	Brain_Anterior_cingulate_cortex_BA24	-2.4321	-2.04617	-1.41661	0.0150116	0.04074	0.156596
CCDC91	Brain_Caudate_basal_ganglia	-4.05345	-4.13903	-0.560671	5.04669e-05	3.48774e-05	0.575022
CCDC91	Brain_Cerebellar_Hemisphere	-0.363057	-0.624804	0.523269	0.716562	0.5321	0.600787
CCDC91	Brain_Cerebellum	-3.40212	-3.44902	-0.565815	0.000668658	0.000562632	0.57152
CCDC91	Brain_Cortex	-0.363057	-0.624804	0.523269	0.716562	0.5321	0.600787
CCDC91	Brain_Frontal_Cortex_BA9	-4.58682	-4.58721	-0.972213	4.50043e-06	4.49219e-06	0.330944
CCDC91	Brain_Hippocampus	-2.4321	-2.04617	-1.41661	0.0150116	0.04074	0.156596
CCDC91	Brain_Hypothalamus	-2.4321	-2.04617	-1.41661	0.0150116	0.04074	0.156596
CCDC91	Brain_Nucleus_accumbens_basal_ganglia	-0.363057	-0.624804	0.523269	0.716562	0.5321	0.600787
CCDC91	Brain_Putamen_basal_ganglia	-7.79365	-7.48671	-2.14219	6.51004e-15	7.06199e-14	0.0321781
CCDC91	Brain_Spinal_cord_cervical_c-1	-1.2306	-1.30676	-0.0922943	0.218473	0.191294	0.926464
CCDC91	Brain_Substantia_nigra	-2.4321	-2.04617	-1.41661	0.0150116	0.04074	0.156596
CCDC91	Breast_Mammary_Tissue	-4.59482	-4.58938	-1.00325	4.33114e-06	4.44572e-06	0.315742
CCDC91	Cells_Cultured_fibroblasts	-7.0106	-6.66906	-2.17837	2.37295e-12	2.57438e-11	0.0293785
CCDC91	Cells_EBV-transformed_lymphocytes	-2.4321	-2.04617	-1.41661	0.0150116	0.04074	0.156596
CCDC91	Colon_Sigmoid	-3.67101	-3.82257	-0.532677	0.000241598	0.000132069	0.594257
CCDC91	Colon_Transverse	-6.4386	-6.08917	-2.07274	1.20583e-10	1.135e-09	0.0381966
CCDC91	Esophagus_Gastroesophageal_Junction	-3.82947	-4.09043	-0.309168	0.000128419	4.30567e-05	0.757194
CCDC91	Esophagus_Mucosa	-6.848	-6.59436	-1.9498	7.4889e-12	4.27102e-11	0.0512003
CCDC91	Esophagus_Muscularis	-4.69451	-4.87025	-0.702309	2.67243e-06	1.11459e-06	0.482487
CCDC91	Heart_Atrial_Appendage	-2.4321	-2.04617	-1.41661	0.0150116	0.04074	0.156596
CCDC91	Heart_Left_Ventricle	-7.0625	-6.80211	-2.12837	1.63533e-12	1.031e-11	0.0333065
CCDC91	Kidney_Cortex	-2.4321	-2.04617	-1.41661	0.0150116	0.04074	0.156596
CCDC91	Liver	-0.485075	-0.774559	0.516749	0.627623	0.4386	0.605331
CCDC91	Lung	-5.47307	-5.54731	-1.0907	4.42303e-08	2.90103e-08	0.275405
CCDC91	Minor_Salivary_Gland	-2.4321	-2.04617	-1.41661	0.0150116	0.04074	0.156596
CCDC91	Muscle_Skeletal	1.54298	1.13646	1.28112	0.122836	0.255765	0.200151
CCDC91	Nerve_Tibial	-4.7081	-4.66294	-1.04149	2.50032e-06	3.11727e-06	0.297646
CCDC91	Ovary	-3.79975	-3.78126	-0.778093	0.000144842	0.000156035	0.436514
CCDC91	Pancreas	-0.363057	-0.624804	0.523269	0.716562	0.5321	0.600787
CCDC91	Pituitary	-2.4321	-2.04617	-1.41661	0.0150116	0.04074	0.156596
CCDC91	Skin_Not_Sun_Exposed_Suprapubic	-7.28962	-7.03542	-2.04906	3.10841e-13	1.98665e-12	0.0404562
CCDC91	Skin_Sun_Exposed_Lower_leg	-7.19267	-6.90943	-2.01504	6.35357e-13	4.86607e-12	0.0439003
CCDC91	Spleen	0.434647	0.00508763	1.07008	0.663819	0.995941	0.284582
CCDC91	Thyroid	-7.19455	-6.92228	-2.19188	6.26679e-13	4.44429e-12	0.0283881
CCDC91	Uterus	-0.830304	-0.997236	0.203558	0.406367	0.31865	0.838699
CCDC91	Vagina	-0.901402	-1.0531	0.153052	0.367375	0.292296	0.878357
CCDC91	Whole_Blood	-0.363057	-0.624804	0.523269	0.716562	0.5321	0.600787
CDC42EP1	Adipose_Subcutaneous	-1.37566	-0.766651	-1.56348	0.168928	0.443289	0.117939
CDC42EP1	Adipose_Visceral_Omentum	-1.35419	-0.745861	-1.61835	0.175676	0.455752	0.105587
CDC42EP1	Adrenal_Gland	-1.83582	-1.27984	-1.56947	0.0663841	0.2006	0.116539
CDC42EP1	Artery_Aorta	-1.74882	-1.44342	-1.02654	0.0803216	0.148902	0.304635
CDC42EP1	Artery_Coronary	-1.83582	-1.27984	-1.56947	0.0663841	0.2006	0.116539
CDC42EP1	Artery_Tibial	-1.32194	-0.663096	-1.67921	0.186189	0.507269	0.0931114
CDC42EP1	Brain_Amygdala	-1.85075	-1.34353	-1.50919	0.0642061	0.1791	0.131251
CDC42EP1	Brain_Cerebellar_Hemisphere	-1.62547	-0.934553	-1.78656	0.104062	0.350019	0.0740086
CDC42EP1	Brain_Cortex	-1.85075	-1.34353	-1.50919	0.0642061	0.1791	0.131251
CDC42EP1	Brain_Frontal_Cortex_BA9	-1.87219	-1.31128	-1.62105	0.0611803	0.189764	0.105008
CDC42EP1	Brain_Hippocampus	-1.12857	-0.806421	-0.967247	0.259079	0.42	0.33342
CDC42EP1	Brain_Putamen_basal_ganglia	-1.83582	-1.27984	-1.56947	0.0663841	0.2006	0.116539
CDC42EP1	Breast_Mammary_Tissue	-1.85075	-1.34353	-1.50919	0.0642061	0.1791	0.131251
CDC42EP1	Cells_Cultured_fibroblasts	-1.83582	-1.27984	-1.56947	0.0663841	0.2006	0.116539
CDC42EP1	Cells_EBV-transformed_lymphocytes	-1.83582	-1.27984	-1.56947	0.0663841	0.2006	0.116539
CDC42EP1	Colon_Sigmoid	-1.57758	-1.21261	-1.06914	0.114662	0.225279	0.285007
CDC42EP1	Colon_Transverse	-1.90989	-1.43618	-1.4581	0.056148	0.150952	0.144813
CDC42EP1	Esophagus_Gastroesophageal_Junction	-1.91591	-1.49618	-1.36249	0.0553762	0.134607	0.173042
CDC42EP1	Esophagus_Mucosa	-0.0903003	-0.685767	1.04595	0.928049	0.49286	0.295583
CDC42EP1	Esophagus_Muscularis	-1.58546	-1.31581	-0.877653	0.112863	0.188238	0.380132
CDC42EP1	Heart_Atrial_Appendage	-1.83582	-1.27984	-1.56947	0.0663841	0.2006	0.116539
CDC42EP1	Heart_Left_Ventricle	-1.83582	-1.27984	-1.56947	0.0663841	0.2006	0.116539
CDC42EP1	Kidney_Cortex	7.37288	6.80337	2.80778	1.66979e-13	1.022e-11	0.0049885
CDC42EP1	Liver	-0.38674	-1.02938	1.02817	0.698948	0.3033	0.303871
CDC42EP1	Lung	-1.69289	-1.2362	-1.35287	0.0904763	0.216383	0.176097
CDC42EP1	Minor_Salivary_Gland	1	0.624194	1.04184	0.317311	0.5325	0.297485
CDC42EP1	Muscle_Skeletal	-1.83582	-1.27984	-1.56947	0.0663841	0.2006	0.116539
CDC42EP1	Nerve_Tibial	-1.72211	-1.38989	-1.07813	0.0850503	0.164564	0.280974
CDC42EP1	Ovary	-1.83582	-1.27984	-1.56947	0.0663841	0.2006	0.116539
CDC42EP1	Pituitary	-1.69487	-1.22146	-1.36966	0.0900997	0.221913	0.170792
CDC42EP1	Skin_Not_Sun_Exposed_Suprapubic	1.84684	1.28118	1.58867	0.0647697	0.20013	0.112136
CDC42EP1	Skin_Sun_Exposed_Lower_leg	1.67265	1.06454	1.63263	0.094396	0.287085	0.102547
CDC42EP1	Small_Intestine_Terminal_Ileum	-1.85075	-1.34353	-1.50919	0.0642061	0.1791	0.131251
CDC42EP1	Spleen	-0.896552	-0.364747	-1.42655	0.369958	0.7153	0.153708
CDC42EP1	Thyroid	-0.566667	-0.081933	-1.21813	0.570941	0.9347	0.223175
CDC42EP1	Uterus	-1.83011	-1.25086	-1.61455	0.0672338	0.210987	0.106409
CDC42EP1	Vagina	-1.85075	-1.34353	-1.50919	0.0642061	0.1791	0.131251
CDC42EP1	Whole_Blood	-1.75819	-1.38251	-1.24249	0.0787152	0.166814	0.214055
CDCA7	Adipose_Subcutaneous	4.01496	3.93438	1.03146	5.94565e-05	8.34131e-05	0.302327
CDCA7	Adipose_Visceral_Omentum	2.15038	2.40983	-0.0889962	0.0315255	0.01596	0.929085
CDCA7	Artery_Coronary	2.15038	2.40983	-0.0889962	0.0315255	0.01596	0.929085
CDCA7	Artery_Tibial	1.42955	1.2037	0.836109	0.152846	0.228706	0.403093
CDCA7	Brain_Amygdala	2.15038	2.40983	-0.0889962	0.0315255	0.01596	0.929085
CDCA7	Brain_Anterior_cingulate_cortex_BA24	5.30875	5.5011	0.665052	1.10382e-07	3.77419e-08	0.506017
CDCA7	Brain_Caudate_basal_ganglia	4.8814	5.08228	0.564117	1.05335e-06	3.72923e-07	0.572674
CDCA7	Brain_Cerebellar_Hemisphere	4.73769	4.94509	0.522986	2.16164e-06	7.61102e-07	0.600984
CDCA7	Brain_Cerebellum	2.15038	2.40983	-0.0889962	0.0315255	0.01596	0.929085
CDCA7	Brain_Cortex	5.54442	5.71361	0.757174	2.94927e-08	1.10603e-08	0.448946
CDCA7	Brain_Frontal_Cortex_BA9	1.72316	1.63343	0.499292	0.0848603	0.102378	0.617574
CDCA7	Brain_Hippocampus	5.54394	5.75545	0.673535	2.95745e-08	8.64138e-09	0.500607
CDCA7	Brain_Hypothalamus	2.15038	2.40983	-0.0889962	0.0315255	0.01596	0.929085
CDCA7	Brain_Nucleus_accumbens_basal_ganglia	2.15038	2.40983	-0.0889962	0.0315255	0.01596	0.929085
CDCA7	Brain_Putamen_basal_ganglia	2.15038	2.40983	-0.0889962	0.0315255	0.01596	0.929085
CDCA7	Brain_Spinal_cord_cervical_c-1	2.15038	2.40983	-0.0889962	0.0315255	0.01596	0.929085
CDCA7	Brain_Substantia_nigra	2.15038	2.40983	-0.0889962	0.0315255	0.01596	0.929085
CDCA7	Breast_Mammary_Tissue	2.15038	2.40983	-0.0889962	0.0315255	0.01596	0.929085
CDCA7	Cells_Cultured_fibroblasts	2.15038	2.40983	-0.0889962	0.0315255	0.01596	0.929085
CDCA7	Cells_EBV-transformed_lymphocytes	2.15038	2.40983	-0.0889962	0.0315255	0.01596	0.929085
CDCA7	Colon_Transverse	3.14083	2.79455	1.41185	0.00168472	0.00519719	0.157994
CDCA7	Esophagus_Mucosa	4.55	4.54714	0.9857	5.36459e-06	5.438e-06	0.32428
CDCA7	Esophagus_Muscularis	-1.38264	-1.78397	0.610039	0.166774	0.0744282	0.541836
CDCA7	Heart_Atrial_Appendage	2.15038	2.40983	-0.0889962	0.0315255	0.01596	0.929085
CDCA7	Heart_Left_Ventricle	2.5449	2.7836	0.0488712	0.010931	0.00537592	0.961022
CDCA7	Kidney_Cortex	6.03846	6.02829	1.20849	1.5559e-09	1.657e-09	0.226858
CDCA7	Liver	4.55	4.54714	0.9857	5.36459e-06	5.438e-06	0.32428
CDCA7	Lung	6.03846	6.02829	1.20849	1.5559e-09	1.657e-09	0.226858
CDCA7	Minor_Salivary_Gland	6.03846	6.02829	1.20849	1.5559e-09	1.657e-09	0.226858
CDCA7	Nerve_Tibial	6.00767	6.12428	0.952131	1.88212e-09	9.10918e-10	0.34103
CDCA7	Ovary	2.15038	2.40983	-0.0889962	0.0315255	0.01596	0.929085
CDCA7	Skin_Not_Sun_Exposed_Suprapubic	4.42887	4.4051	0.94379	9.47295e-06	1.05734e-05	0.345277
CDCA7	Skin_Sun_Exposed_Lower_leg	4.96744	4.88648	1.27324	6.78426e-07	1.02653e-06	0.202931
CDCA7	Small_Intestine_Terminal_Ileum	6.19882	6.31109	0.998331	5.68892e-10	2.77079e-10	0.318119
CDCA7	Spleen	6.03846	6.02829	1.20849	1.5559e-09	1.657e-09	0.226858
CDCA7	Stomach	6.03846	6.02829	1.20849	1.5559e-09	1.657e-09	0.226858
CDCA7	Thyroid	0.28125	0.0161685	0.660926	0.778519	0.9871	0.50866
CDCA7	Uterus	2.15038	2.40983	-0.0889962	0.0315255	0.01596	0.929085
CDCA7	Whole_Blood	2.15038	2.40983	-0.0889962	0.0315255	0.01596	0.929085
CDHR4	Artery_Aorta	4.13793	4.03583	1.14469	3.50452e-05	5.441e-05	0.252337
CDHR4	Artery_Tibial	5.23658	4.82445	1.99042	1.63576e-07	1.40391e-06	0.0465446
CDHR4	Colon_Sigmoid	4.15517	4.01762	1.15562	3.25042e-05	5.87899e-05	0.247835
CDHR4	Colon_Transverse	4.15517	4.01762	1.15562	3.25042e-05	5.87899e-05	0.247835
CDHR4	Esophagus_Gastroesophageal_Junction	2.31579	2.19199	0.790893	0.0205698	0.02838	0.429007
CDHR4	Esophagus_Mucosa	2.89474	2.73622	0.992316	0.00379477	0.006215	0.321044
CDHR4	Nerve_Tibial	2.31579	2.19199	0.790893	0.0205698	0.02838	0.429007
CDHR4	Skin_Not_Sun_Exposed_Suprapubic	-0.627268	-0.699415	-0.01194	0.530483	0.484293	0.990474
CDHR4	Skin_Sun_Exposed_Lower_leg	-2.44444	-2.43117	-0.567824	0.0145075	0.01505	0.570154
CDHR4	Thyroid	1.96552	2.08598	0.186135	0.0493544	0.03698	0.852339
CDHR4	Uterus	4.13793	4.03583	1.14469	3.50452e-05	5.441e-05	0.252337
CDKAL1	Adipose_Subcutaneous	1.45185	1.369	0.514954	0.146543	0.171	0.606585
CDKAL1	Adipose_Visceral_Omentum	1.39254	1.50082	0.0100394	0.163759	0.133401	0.99199
CDKAL1	Adrenal_Gland	0.607692	0.831839	-0.4515	0.543392	0.4055	0.651629
CDKAL1	Artery_Aorta	1.8076	0.945635	2.39698	0.0706695	0.344335	0.016531
CDKAL1	Artery_Coronary	0.079098	-0.837556	2.15557	0.936955	0.40228	0.0311172
CDKAL1	Artery_Tibial	0.0772253	-0.838854	2.154	0.938444	0.401551	0.03124
CDKAL1	Brain_Amygdala	0	-0.94179	2.22132	1	0.3463	0.0263292
CDKAL1	Brain_Anterior_cingulate_cortex_BA24	5.49295	5.44102	1.26593	3.95272e-08	5.29764e-08	0.205538
CDKAL1	Brain_Cerebellar_Hemisphere	5.77522	5.65806	1.49276	7.68531e-09	1.5309e-08	0.135501
CDKAL1	Brain_Cerebellum	1.45185	1.369	0.514954	0.146543	0.171	0.606585
CDKAL1	Brain_Cortex	-0.962708	-1.23636	0.376262	0.335694	0.216324	0.706722
CDKAL1	Brain_Frontal_Cortex_BA9	0.607692	0.831839	-0.4515	0.543392	0.4055	0.651629
CDKAL1	Brain_Hippocampus	5.4584	5.39631	1.28493	4.80454e-08	6.80239e-08	0.198817
CDKAL1	Brain_Hypothalamus	1.54355	1.55117	0.300819	0.122698	0.120862	0.763552
CDKAL1	Brain_Nucleus_accumbens_basal_ganglia	5.70637	5.58141	1.49902	1.15412e-08	2.38576e-08	0.133868
CDKAL1	Brain_Putamen_basal_ganglia	1.54697	1.53504	0.351906	0.121871	0.124773	0.724909
CDKAL1	Brain_Spinal_cord_cervical_c-1	1.55198	1.55316	0.319169	0.120667	0.120385	0.749598
CDKAL1	Brain_Substantia_nigra	1.55131	1.55052	0.32411	0.120827	0.121016	0.745855
CDKAL1	Breast_Mammary_Tissue	1.42945	1.52972	0.038372	0.152875	0.126087	0.969391
CDKAL1	Cells_Cultured_fibroblasts	-0.801384	-0.7979	-0.227889	0.422909	0.424928	0.819733
CDKAL1	Cells_EBV-transformed_lymphocytes	0.535329	-0.330928	2.15971	0.592423	0.740699	0.0307954
CDKAL1	Colon_Sigmoid	0.0868637	-0.847739	2.22343	0.93078	0.396583	0.0261868
CDKAL1	Colon_Transverse	-0.106204	-1.26897	2.68348	0.91542	0.204452	0.00728609
CDKAL1	Esophagus_Gastroesophageal_Junction	0.00961538	-0.93867	2.22125	0.992328	0.3479	0.026334
CDKAL1	Esophagus_Mucosa	1.46052	1.5458	0.0834527	0.144147	0.122154	0.933492
CDKAL1	Esophagus_Muscularis	0.0836557	-0.850704	2.22244	0.93333	0.394934	0.0262536
CDKAL1	Heart_Atrial_Appendage	0.607692	0.831839	-0.4515	0.543392	0.4055	0.651629
CDKAL1	Heart_Left_Ventricle	0.437654	-0.211049	1.54121	0.661637	0.832849	0.123267
CDKAL1	Kidney_Cortex	5.47619	5.38311	1.36836	4.3458e-08	7.32099e-08	0.171199
CDKAL1	Liver	0.607692	0.831839	-0.4515	0.543392	0.4055	0.651629
CDKAL1	Lung	1.44612	1.5355	0.0698804	0.148145	0.124662	0.944289
CDKAL1	Minor_Salivary_Gland	5.84273	5.72369	1.51155	5.13517e-09	1.04232e-08	0.130649
CDKAL1	Muscle_Skeletal	0.386763	0.351659	0.117084	0.698932	0.725094	0.906793
CDKAL1	Nerve_Tibial	1.86003	1.79008	0.610634	0.0628814	0.0734411	0.541442
CDKAL1	Ovary	1.47243	1.54828	0.110206	0.140906	0.121555	0.912246
CDKAL1	Pancreas	2.32221	2.30546	0.491457	0.0202216	0.0211407	0.623103
CDKAL1	Pituitary	1.45185	1.369	0.514954	0.146543	0.171	0.606585
CDKAL1	Skin_Not_Sun_Exposed_Suprapubic	-0.838235	-0.847709	-0.202256	0.401899	0.3966	0.839717
CDKAL1	Skin_Sun_Exposed_Lower_leg	0.458531	0.543224	-0.0831706	0.646571	0.586976	0.933716
CDKAL1	Small_Intestine_Terminal_Ileum	1.52788	1.58138	0.179337	0.126541	0.113791	0.857673
CDKAL1	Spleen	1.52061	1.57494	0.175689	0.128357	0.115271	0.860538
CDKAL1	Stomach	1.42017	1.51662	0.0462817	0.155559	0.129364	0.963086
CDKAL1	Thyroid	1.09244	1.02268	0.367838	0.274639	0.306457	0.712994
CDKAL1	Uterus	0.607692	0.831839	-0.4515	0.543392	0.4055	0.651629
CDKAL1	Vagina	0.118732	-0.765184	2.1076	0.905488	0.444162	0.0350653
CDKAL1	Whole_Blood	-0.27132	-1.48276	2.73477	0.786145	0.138139	0.0062423
CDKN2A	Adipose_Subcutaneous	1.68095	1.59819	0.557131	0.0927722	0.11	0.577438
CDKN2A	Adipose_Visceral_Omentum	1.68095	1.59819	0.557131	0.0927722	0.11	0.577438
CDKN2A	Adrenal_Gland	-1.68095	-1.59819	-0.557131	0.0927722	0.11	0.577438
CDKN2A	Artery_Aorta	1.68095	1.59819	0.557131	0.0927722	0.11	0.577438
CDKN2A	Artery_Coronary	-3.83476	-3.84529	-0.83444	0.000125688	0.000120411	0.404033
CDKN2A	Artery_Tibial	1.68095	1.59819	0.557131	0.0927722	0.11	0.577438
CDKN2A	Brain_Amygdala	8.18017	8.21489	1.81633	2.83445e-16	2.12354e-16	0.0693202
CDKN2A	Brain_Anterior_cingulate_cortex_BA24	-1.68095	-1.59819	-0.557131	0.0927722	0.11	0.577438
CDKN2A	Brain_Caudate_basal_ganglia	-1.68095	-1.59819	-0.557131	0.0927722	0.11	0.577438
CDKN2A	Brain_Cerebellar_Hemisphere	-1.68095	-1.59819	-0.557131	0.0927722	0.11	0.577438
CDKN2A	Brain_Cerebellum	4.59466	4.43408	1.29361	4.33461e-06	9.24671e-06	0.195801
CDKN2A	Brain_Cortex	-4.84634	-4.66957	-1.39029	1.25759e-06	3.01828e-06	0.16444
CDKN2A	Brain_Frontal_Cortex_BA9	4.55375	4.61937	0.74305	5.26978e-06	3.84904e-06	0.457452
CDKN2A	Brain_Hippocampus	4.23714	4.3906	1.21394	2.26388e-05	1.13039e-05	0.224771
CDKN2A	Brain_Hypothalamus	-1.68095	-1.59819	-0.557131	0.0927722	0.11	0.577438
CDKN2A	Brain_Nucleus_accumbens_basal_ganglia	-4.34211	-4.30556	-1.05099	1.41123e-05	1.66564e-05	0.293262
CDKN2A	Brain_Putamen_basal_ganglia	-1.68095	-1.59819	-0.557131	0.0927722	0.11	0.577438
CDKN2A	Brain_Spinal_cord_cervical_c-1	4.87302	4.92605	0.840595	1.09907e-06	8.39101e-07	0.400575
CDKN2A	Brain_Substantia_nigra	-1.68095	-1.59819	-0.557131	0.0927722	0.11	0.577438
CDKN2A	Breast_Mammary_Tissue	1.68095	1.59819	0.557131	0.0927722	0.11	0.577438
CDKN2A	Cells_Cultured_fibroblasts	4.92683	4.9093	1.0573	8.35747e-07	9.13999e-07	0.290374
CDKN2A	Cells_EBV-transformed_lymphocytes	1.68095	1.59819	0.557131	0.0927722	0.11	0.577438
CDKN2A	Colon_Sigmoid	1.68095	1.59819	0.557131	0.0927722	0.11	0.577438
CDKN2A	Colon_Transverse	1.68095	1.59819	0.557131	0.0927722	0.11	0.577438
CDKN2A	Esophagus_Gastroesophageal_Junction	0.350514	0.0354248	0.831213	0.725953	0.971741	0.405853
CDKN2A	Esophagus_Mucosa	1.68095	1.59819	0.557131	0.0927722	0.11	0.577438
CDKN2A	Esophagus_Muscularis	-1.18384	-1.2508	-0.118073	0.236478	0.211009	0.90601
CDKN2A	Heart_Atrial_Appendage	4.13728	4.13277	0.93503	3.51444e-05	3.58416e-05	0.349773
CDKN2A	Heart_Left_Ventricle	6.1082	6.09065	1.32102	1.00763e-09	1.12456e-09	0.186496
CDKN2A	Kidney_Cortex	1.68095	1.59819	0.557131	0.0927722	0.11	0.577438
CDKN2A	Liver	1.68095	1.59819	0.557131	0.0927722	0.11	0.577438
CDKN2A	Lung	1.68095	1.59819	0.557131	0.0927722	0.11	0.577438
CDKN2A	Minor_Salivary_Gland	4.24202	4.23248	0.969454	2.21519e-05	2.31127e-05	0.332319
CDKN2A	Muscle_Skeletal	1.68095	1.59819	0.557131	0.0927722	0.11	0.577438
CDKN2A	Nerve_Tibial	2.53883	2.96825	-0.418197	0.0111223	0.00299503	0.675803
CDKN2A	Ovary	4.01382	4.01631	0.89207	5.97449e-05	5.91156e-05	0.372355
CDKN2A	Pancreas	1.68095	1.59819	0.557131	0.0927722	0.11	0.577438
CDKN2A	Pituitary	-1.68095	-1.59819	-0.557131	0.0927722	0.11	0.577438
CDKN2A	Skin_Not_Sun_Exposed_Suprapubic	1.68095	1.59819	0.557131	0.0927722	0.11	0.577438
CDKN2A	Skin_Sun_Exposed_Lower_leg	-0.219124	-0.547876	0.742548	0.826554	0.583777	0.457756
CDKN2A	Small_Intestine_Terminal_Ileum	-0.763495	-0.570724	1.11286	0.445168	0.568187	0.265769
CDKN2A	Spleen	1.68095	1.59819	0.557131	0.0927722	0.11	0.577438
CDKN2A	Stomach	1.68095	1.59819	0.557131	0.0927722	0.11	0.577438
CDKN2A	Uterus	-3.77312	-3.78575	-0.81605	0.000161219	0.000153244	0.414472
CDKN2A	Vagina	1.68095	1.59819	0.557131	0.0927722	0.11	0.577438
CDKN2A	Whole_Blood	4.19712	4.18013	0.89569	2.70335e-05	2.91339e-05	0.370418
CDKN2B	Adrenal_Gland	2.68421	2.26782	1.49889	0.00727013	0.02334	0.133902
CDKN2B	Artery_Aorta	-4.30211	-3.72678	-2.23624	1.69177e-05	0.000193944	0.0253362
CDKN2B	Artery_Coronary	2.68421	2.26782	1.49889	0.00727013	0.02334	0.133902
CDKN2B	Artery_Tibial	-2.68421	-2.26782	-1.49889	0.00727013	0.02334	0.133902
CDKN2B	Brain_Amygdala	-2.68421	-2.26782	-1.49889	0.00727013	0.02334	0.133902
CDKN2B	Brain_Anterior_cingulate_cortex_BA24	-2.68421	-2.26782	-1.49889	0.00727013	0.02334	0.133902
CDKN2B	Brain_Caudate_basal_ganglia	-2.68421	-2.26782	-1.49889	0.00727013	0.02334	0.133902
CDKN2B	Brain_Cortex	-2.68421	-2.26782	-1.49889	0.00727013	0.02334	0.133902
CDKN2B	Brain_Hippocampus	-2.68421	-2.26782	-1.49889	0.00727013	0.02334	0.133902
CDKN2B	Brain_Putamen_basal_ganglia	-2.68421	-2.26782	-1.49889	0.00727013	0.02334	0.133902
CDKN2B	Brain_Spinal_cord_cervical_c-1	-2.68421	-2.26782	-1.49889	0.00727013	0.02334	0.133902
CDKN2B	Brain_Substantia_nigra	-2.68421	-2.26782	-1.49889	0.00727013	0.02334	0.133902
CDKN2B	Breast_Mammary_Tissue	2.68421	2.26782	1.49889	0.00727013	0.02334	0.133902
CDKN2B	Cells_Cultured_fibroblasts	2.68421	2.26782	1.49889	0.00727013	0.02334	0.133902
CDKN2B	Esophagus_Gastroesophageal_Junction	2.68421	2.26782	1.49889	0.00727013	0.02334	0.133902
CDKN2B	Esophagus_Mucosa	-4.52128	-4.5082	-1.04166	6.14678e-06	6.538e-06	0.297568
CDKN2B	Heart_Atrial_Appendage	-3.07812	-3.28357	-0.17557	0.00208308	0.001025	0.860632
CDKN2B	Kidney_Cortex	2.68421	2.26782	1.49889	0.00727013	0.02334	0.133902
CDKN2B	Minor_Salivary_Gland	2.68421	2.26782	1.49889	0.00727013	0.02334	0.133902
CDKN2B	Muscle_Skeletal	9.28814	9.07047	2.51828	1.57015e-20	1.185e-19	0.0117929
CDKN2B	Pancreas	2.68421	2.26782	1.49889	0.00727013	0.02334	0.133902
CDKN2B	Skin_Not_Sun_Exposed_Suprapubic	-0.732518	-1.1259	0.736691	0.463852	0.260207	0.46131
CDKN2B	Skin_Sun_Exposed_Lower_leg	-3.93951	-3.93053	-0.915037	8.16497e-05	8.47605e-05	0.360172
CDKN2B	Small_Intestine_Terminal_Ileum	2.68421	2.26782	1.49889	0.00727013	0.02334	0.133902
CDKN2B	Spleen	-4.52128	-4.5082	-1.04166	6.14678e-06	6.538e-06	0.297568
CDKN2B	Stomach	2.68421	2.26782	1.49889	0.00727013	0.02334	0.133902
CDKN2B	Thyroid	2.68421	2.26782	1.49889	0.00727013	0.02334	0.133902
CDKN2B	Vagina	2.68421	2.26782	1.49889	0.00727013	0.02334	0.133902
CDKN2B	Whole_Blood	-4.52128	-4.5082	-1.04166	6.14678e-06	6.538e-06	0.297568
CDKN2C	Brain_Cerebellar_Hemisphere	-1.16327	-0.756749	-1.16248	0.244722	0.4492	0.245041
CDKN2C	Brain_Cerebellum	-1.16327	-0.756749	-1.16248	0.244722	0.4492	0.245041
CDKN2C	Brain_Cortex	-6.31034	-5.27343	-3.74936	2.78415e-10	1.339e-07	0.000177283
CDKN2C	Brain_Putamen_basal_ganglia	-6.31034	-5.27343	-3.74936	2.78415e-10	1.339e-07	0.000177283
CDKN2C	Cells_Cultured_fibroblasts	-1.14851	-0.850585	-0.940583	0.250756	0.395	0.346919
CDKN2C	Esophagus_Gastroesophageal_Junction	-6.31034	-5.27343	-3.74936	2.78415e-10	1.339e-07	0.000177283
CDKN2C	Muscle_Skeletal	-1.16327	-0.756749	-1.16248	0.244722	0.4492	0.245041
CDKN2C	Nerve_Tibial	-1.16327	-0.756749	-1.16248	0.244722	0.4492	0.245041
CDKN2C	Pituitary	-1.16327	-0.756749	-1.16248	0.244722	0.4492	0.245041
CDKN2C	Stomach	-1.16327	-0.756749	-1.16248	0.244722	0.4492	0.245041
CDKN2C	Whole_Blood	6.31034	5.27343	3.74936	2.78415e-10	1.339e-07	0.000177283
CDYL2	Adipose_Subcutaneous	0.55663	0.578087	0.305313	0.57778	0.563205	0.760128
CDYL2	Adipose_Visceral_Omentum	0.5786	0.626831	0.251187	0.562859	0.53077	0.801669
CDYL2	Adrenal_Gland	1.51067	0.580304	2.4478	0.130874	0.56171	0.0143733
CDYL2	Artery_Aorta	-0.537736	-1.53453	2.1963	0.590759	0.1249	0.0280702
CDYL2	Artery_Coronary	1.49391	0.55544	2.5061	0.135199	0.578594	0.0122071
CDYL2	Artery_Tibial	-0.537736	-1.53453	2.1963	0.590759	0.1249	0.0280702
CDYL2	Brain_Amygdala	-0.537736	-1.53453	2.1963	0.590759	0.1249	0.0280702
CDYL2	Brain_Anterior_cingulate_cortex_BA24	-0.537736	-1.53453	2.1963	0.590759	0.1249	0.0280702
CDYL2	Brain_Caudate_basal_ganglia	-0.537736	-1.53453	2.1963	0.590759	0.1249	0.0280702
CDYL2	Brain_Cerebellum	-0.537736	-1.53453	2.1963	0.590759	0.1249	0.0280702
CDYL2	Brain_Cortex	-0.537736	-1.53453	2.1963	0.590759	0.1249	0.0280702
CDYL2	Brain_Frontal_Cortex_BA9	-0.537736	-1.53453	2.1963	0.590759	0.1249	0.0280702
CDYL2	Brain_Hippocampus	-0.537736	-1.53453	2.1963	0.590759	0.1249	0.0280702
CDYL2	Brain_Hypothalamus	-0.537736	-1.53453	2.1963	0.590759	0.1249	0.0280702
CDYL2	Brain_Nucleus_accumbens_basal_ganglia	-0.275862	-0.105852	-0.931918	0.782654	0.9157	0.351379
CDYL2	Brain_Putamen_basal_ganglia	-0.817777	-1.2354	0.794922	0.413485	0.216681	0.426659
CDYL2	Brain_Spinal_cord_cervical_c-1	-0.537736	-1.53453	2.1963	0.590759	0.1249	0.0280702
CDYL2	Brain_Substantia_nigra	-0.537736	-1.53453	2.1963	0.590759	0.1249	0.0280702
CDYL2	Breast_Mammary_Tissue	0.0850228	-0.442197	1.30197	0.932243	0.658346	0.192927
CDYL2	Cells_Cultured_fibroblasts	1.61543	0.690533	2.45589	0.106217	0.489859	0.0140535
CDYL2	Cells_EBV-transformed_lymphocytes	-0.537736	-1.53453	2.1963	0.590759	0.1249	0.0280702
CDYL2	Colon_Sigmoid	1.32581	0.367514	2.47578	0.184903	0.713236	0.0132946
CDYL2	Colon_Transverse	-0.537736	-1.53453	2.1963	0.590759	0.1249	0.0280702
CDYL2	Esophagus_Gastroesophageal_Junction	-0.537736	-1.53453	2.1963	0.590759	0.1249	0.0280702
CDYL2	Esophagus_Mucosa	-1.50723	-2.06877	0.944615	0.131751	0.0385674	0.344856
CDYL2	Esophagus_Muscularis	-0.537736	-1.53453	2.1963	0.590759	0.1249	0.0280702
CDYL2	Heart_Atrial_Appendage	0.307941	0.0299571	0.908716	0.758127	0.976101	0.3635
CDYL2	Heart_Left_Ventricle	0.279912	-0.018657	0.943126	0.779545	0.985115	0.345617
CDYL2	Liver	1.0339	1.00292	0.318498	0.301184	0.3159	0.750107
CDYL2	Lung	1.52871	0.576831	2.50106	0.126337	0.564054	0.0123823
CDYL2	Minor_Salivary_Gland	-0.537736	-1.53453	2.1963	0.590759	0.1249	0.0280702
CDYL2	Muscle_Skeletal	-0.537736	-1.53453	2.1963	0.590759	0.1249	0.0280702
CDYL2	Nerve_Tibial	0.507056	0.470362	0.421664	0.612116	0.638096	0.673271
CDYL2	Pancreas	0.294841	-0.261529	1.33378	0.768116	0.793685	0.182276
CDYL2	Pituitary	-6.49153	-7.13162	0.205323	8.49693e-11	9.91927e-13	0.83732
CDYL2	Skin_Not_Sun_Exposed_Suprapubic	2.37043	1.08696	3.44656	0.0177674	0.277054	0.000567762
CDYL2	Skin_Sun_Exposed_Lower_leg	0.828571	-0.352985	2.94204	0.407347	0.7241	0.00326054
CDYL2	Stomach	-0.537736	-1.53453	2.1963	0.590759	0.1249	0.0280702
CDYL2	Thyroid	-0.537736	-1.53453	2.1963	0.590759	0.1249	0.0280702
CDYL2	Uterus	-0.537736	-1.53453	2.1963	0.590759	0.1249	0.0280702
CDYL2	Vagina	-0.537736	-1.53453	2.1963	0.590759	0.1249	0.0280702
CDYL2	Whole_Blood	0.0839447	-0.62628	1.6424	0.9331	0.531131	0.100507
CEND1	Adipose_Visceral_Omentum	1.42391	0.939839	1.29716	0.154472	0.3473	0.194575
CEND1	Adrenal_Gland	1.42391	0.939839	1.29716	0.154472	0.3473	0.194575
CEND1	Artery_Aorta	5.89557	4.96901	3.38674	3.73397e-09	6.72961e-07	0.000707284
CEND1	Artery_Coronary	6.41379	5.50948	3.49355	1.41943e-10	3.599e-08	0.000476647
CEND1	Artery_Tibial	1.42391	0.939839	1.29716	0.154472	0.3473	0.194575
CEND1	Brain_Amygdala	1.42391	0.939839	1.29716	0.154472	0.3473	0.194575
CEND1	Brain_Anterior_cingulate_cortex_BA24	1.42391	0.939839	1.29716	0.154472	0.3473	0.194575
CEND1	Brain_Cerebellum	-6.41379	-5.50948	-3.49355	1.41943e-10	3.599e-08	0.000476647
CEND1	Brain_Cortex	1.42391	0.939839	1.29716	0.154472	0.3473	0.194575
CEND1	Brain_Frontal_Cortex_BA9	1.42391	0.939839	1.29716	0.154472	0.3473	0.194575
CEND1	Brain_Hippocampus	2.76682	2.05646	2.05649	0.00566055	0.0397385	0.0397355
CEND1	Brain_Hypothalamus	1.42391	0.939839	1.29716	0.154472	0.3473	0.194575
CEND1	Brain_Putamen_basal_ganglia	1.42391	0.939839	1.29716	0.154472	0.3473	0.194575
CEND1	Brain_Substantia_nigra	5.5233	4.70061	2.88121	3.32683e-08	2.5938e-06	0.0039615
CEND1	Breast_Mammary_Tissue	1.42391	0.939839	1.29716	0.154472	0.3473	0.194575
CEND1	Cells_Cultured_fibroblasts	1.42391	0.939839	1.29716	0.154472	0.3473	0.194575
CEND1	Cells_EBV-transformed_lymphocytes	5.32022	4.63064	2.61704	1.03641e-07	3.64542e-06	0.00886959
CEND1	Colon_Sigmoid	1.42391	0.939839	1.29716	0.154472	0.3473	0.194575
CEND1	Colon_Transverse	1.42391	0.939839	1.29716	0.154472	0.3473	0.194575
CEND1	Esophagus_Gastroesophageal_Junction	6.92155	6.24538	2.88744	4.46726e-12	4.22779e-10	0.00388386
CEND1	Esophagus_Mucosa	5.68099	4.73264	3.14556	1.33919e-08	2.21624e-06	0.00165772
CEND1	Esophagus_Muscularis	6.28158	5.49781	3.16244	3.35147e-10	3.84536e-08	0.00156453
CEND1	Heart_Atrial_Appendage	6.25817	5.46625	3.17161	3.8953e-10	4.59653e-08	0.00151597
CEND1	Heart_Left_Ventricle	6.28387	5.50171	3.15999	3.30253e-10	3.76117e-08	0.00157776
CEND1	Kidney_Cortex	6.41379	5.50948	3.49355	1.41943e-10	3.599e-08	0.000476647
CEND1	Liver	0.714286	0.269688	1.06417	0.475051	0.7874	0.287252
CEND1	Lung	6.41379	5.50948	3.49355	1.41943e-10	3.599e-08	0.000476647
CEND1	Minor_Salivary_Gland	1.42391	0.939839	1.29716	0.154472	0.3473	0.194575
CEND1	Muscle_Skeletal	5.12676	4.96368	1.40807	2.9477e-07	6.91699e-07	0.159111
CEND1	Nerve_Tibial	1.42391	0.939839	1.29716	0.154472	0.3473	0.194575
CEND1	Ovary	1.42391	0.939839	1.29716	0.154472	0.3473	0.194575
CEND1	Pancreas	3.1328	2.44263	2.09844	0.00173146	0.0145808	0.0358663
CEND1	Skin_Sun_Exposed_Lower_leg	1.42391	0.939839	1.29716	0.154472	0.3473	0.194575
CEND1	Small_Intestine_Terminal_Ileum	1.42391	0.939839	1.29716	0.154472	0.3473	0.194575
CEND1	Thyroid	5.66147	4.74415	3.30297	1.50085e-08	2.0938e-06	0.000956658
CEND1	Vagina	1.42391	0.939839	1.29716	0.154472	0.3473	0.194575
CEND1	Whole_Blood	3.1306	2.4757	2.02685	0.00174449	0.0132977	0.0426775
CENPO	Adipose_Visceral_Omentum	-6.14485	-6.06473	-1.64476	8.00371e-10	1.32179e-09	0.10002
CENPO	Adrenal_Gland	-1.72581	-1.99594	0.223562	0.0843822	0.04594	0.823098
CENPO	Artery_Tibial	-6.31148	-5.97267	-2.25715	2.76388e-10	2.334e-09	0.0239987
CENPO	Brain_Anterior_cingulate_cortex_BA24	1.97674	1.96668	0.492251	0.0480706	0.04922	0.622542
CENPO	Brain_Cerebellar_Hemisphere	0.538746	1.00854	-0.911781	0.590062	0.313193	0.361884
CENPO	Brain_Cerebellum	0.533333	1.00209	-0.904206	0.593803	0.3163	0.365886
CENPO	Brain_Cortex	4.10042	4.18876	0.68418	4.12398e-05	2.80487e-05	0.493862
CENPO	Brain_Hypothalamus	3.14706	3.17585	0.569949	0.00164922	0.001494	0.568712
CENPO	Brain_Putamen_basal_ganglia	3.14706	3.17682	0.566474	0.00164922	0.001489	0.571071
CENPO	Breast_Mammary_Tissue	1.91803	2.42142	-0.669589	0.0551069	0.01546	0.50312
CENPO	Cells_Cultured_fibroblasts	0.183333	0.676694	-1.04723	0.854536	0.4986	0.294994
CENPO	Colon_Sigmoid	-3.21429	-3.35073	-0.459076	0.0013077	0.000806	0.64618
CENPO	Colon_Transverse	0.412139	0.867304	-0.921613	0.680238	0.385775	0.356731
CENPO	Esophagus_Gastroesophageal_Junction	0.516667	1.02811	-0.969943	0.605389	0.3039	0.332075
CENPO	Esophagus_Mucosa	1.72581	1.99594	-0.223562	0.0843822	0.04594	0.823098
CENPO	Esophagus_Muscularis	0.516667	1.02811	-0.969943	0.605389	0.3039	0.332075
CENPO	Heart_Atrial_Appendage	0.516667	1.03966	-0.982547	0.605389	0.2985	0.32583
CENPO	Heart_Left_Ventricle	0.516667	1.02811	-0.969943	0.605389	0.3039	0.332075
CENPO	Liver	3.21429	3.35073	0.459076	0.0013077	0.000806	0.64618
CENPO	Lung	-5.88525	-5.53906	-2.15333	3.97463e-09	3.041e-08	0.031293
CENPO	Muscle_Skeletal	0.516667	1.02811	-0.969943	0.605389	0.3039	0.332075
CENPO	Nerve_Tibial	6.36205	6.35577	1.54449	1.99076e-10	2.07388e-10	0.122471
CENPO	Ovary	0.183333	0.676694	-1.04723	0.854536	0.4986	0.294994
CENPO	Pancreas	1.41395	1.17524	0.782137	0.157376	0.2399	0.434134
CENPO	Pituitary	0.516667	1.02811	-0.969943	0.605389	0.3039	0.332075
CENPO	Spleen	0.183333	0.676694	-1.04723	0.854536	0.4986	0.294994
CENPO	Thyroid	0.533333	1.00209	-0.904206	0.593803	0.3163	0.365886
CENPS	Adipose_Subcutaneous	-5.09735	-4.7573	-1.89556	3.4445e-07	1.962e-06	0.0580187
CENPS	Adipose_Visceral_Omentum	-5.03032	-4.66544	-1.93777	4.89654e-07	3.0796e-06	0.0526514
CENPS	Adrenal_Gland	-5.36102	-4.97676	-2.05674	8.27516e-08	6.46589e-07	0.0397113
CENPS	Artery_Aorta	-5.30071	-4.92176	-2.03174	1.15353e-07	8.57687e-07	0.0421799
CENPS	Artery_Coronary	-4.56624	-4.27923	-1.64329	4.96554e-06	1.87541e-05	0.100322
CENPS	Artery_Tibial	-5.09735	-4.7573	-1.89556	3.4445e-07	1.962e-06	0.0580187
CENPS	Brain_Amygdala	-5.22807	-4.39514	-3.07939	1.71288e-07	1.107e-05	0.00207424
CENPS	Brain_Anterior_cingulate_cortex_BA24	-6.31974	-5.64878	-2.93586	2.62009e-10	1.61593e-08	0.00332628
CENPS	Brain_Caudate_basal_ganglia	-6.46159	-5.707	-3.16782	1.03609e-10	1.14987e-08	0.00153589
CENPS	Brain_Cerebellar_Hemisphere	-2.32119	-2.41739	-0.319513	0.0202765	0.0156322	0.749337
CENPS	Brain_Cerebellum	-1.40115	-1.6502	0.252467	0.161171	0.0989025	0.80068
CENPS	Brain_Cortex	-5.45524	-5.05546	-2.11385	4.89068e-08	4.29352e-07	0.034528
CENPS	Brain_Frontal_Cortex_BA9	-3.76755	-3.97784	-0.263005	0.00016486	6.95454e-05	0.792547
CENPS	Brain_Hippocampus	-4.98147	-4.61506	-1.93351	6.31024e-07	3.92979e-06	0.0531739
CENPS	Brain_Hypothalamus	-5.09735	-4.7573	-1.89556	3.4445e-07	1.962e-06	0.0580187
CENPS	Brain_Nucleus_accumbens_basal_ganglia	-5.22807	-4.39514	-3.07939	1.71288e-07	1.107e-05	0.00207424
CENPS	Brain_Putamen_basal_ganglia	-6.395	-5.64313	-3.15173	1.60548e-10	1.66983e-08	0.00162309
CENPS	Brain_Spinal_cord_cervical_c-1	-4.85601	-4.50276	-1.87584	1.19777e-06	6.70766e-06	0.060677
CENPS	Brain_Substantia_nigra	-5.60009	-4.77893	-3.1335	2.1424e-08	1.76228e-06	0.00172732
CENPS	Breast_Mammary_Tissue	-5.91711	-5.40003	-2.48015	3.27641e-09	6.6631e-08	0.0131329
CENPS	Cells_Cultured_fibroblasts	-6.63201	-5.93944	-3.06136	3.31136e-11	2.85999e-09	0.00220337
CENPS	Cells_EBV-transformed_lymphocytes	3.96862	3.26982	2.50094	7.22888e-05	0.00107615	0.0123864
CENPS	Colon_Sigmoid	-5.36381	-4.97994	-2.05639	8.14835e-08	6.36051e-07	0.0397447
CENPS	Colon_Transverse	-5.26845	-4.89121	-2.02029	1.3758e-07	1.00218e-06	0.0433536
CENPS	Esophagus_Gastroesophageal_Junction	-5.95671	-5.42502	-2.52157	2.5737e-09	5.79491e-08	0.0116833
CENPS	Esophagus_Mucosa	-5.29088	-4.91549	-2.02061	1.2173e-07	8.8562e-07	0.0433197
CENPS	Esophagus_Muscularis	-6.41693	-5.73103	-2.95465	1.39051e-10	9.98253e-09	0.0031302
CENPS	Heart_Atrial_Appendage	-6.47996	-5.68519	-3.24955	9.17449e-11	1.30671e-08	0.00115588
CENPS	Heart_Left_Ventricle	-6.15473	-5.29413	-3.28522	7.52057e-10	1.19581e-07	0.00101901
CENPS	Kidney_Cortex	-6.36188	-5.62913	-3.08843	1.99302e-10	1.81121e-08	0.00201217
CENPS	Liver	-5.09735	-4.75709	-1.89545	3.4445e-07	1.964e-06	0.0580328
CENPS	Lung	-6.5799	-5.89557	-3.03102	4.70769e-11	3.734e-09	0.00243733
CENPS	Minor_Salivary_Gland	-6.55674	-5.84359	-3.09001	5.49955e-11	5.10876e-09	0.00200151
CENPS	Muscle_Skeletal	-6.51679	-5.74057	-3.22376	7.1826e-11	9.43566e-09	0.00126518
CENPS	Nerve_Tibial	-5.98381	-5.40036	-2.65269	2.17975e-09	6.6506e-08	0.0079853
CENPS	Ovary	-6.55057	-5.75741	-3.21537	5.73164e-11	8.54158e-09	0.00130274
CENPS	Pancreas	-5.70421	-4.84055	-3.25501	1.16885e-08	1.29477e-06	0.00113389
CENPS	Pituitary	-6.62028	-5.84922	-3.24577	3.58513e-11	4.93898e-09	0.00117132
CENPS	Skin_Not_Sun_Exposed_Suprapubic	-5.15552	-4.85848	-1.8333	2.52924e-07	1.18288e-06	0.0667573
CENPS	Skin_Sun_Exposed_Lower_leg	-3.04215	-2.74756	-1.35032	0.00234898	0.006004	0.176914
CENPS	Small_Intestine_Terminal_Ileum	-5.26494	-4.88287	-2.03109	1.40238e-07	1.04552e-06	0.0422463
CENPS	Spleen	-5.2334	-4.84577	-2.03773	1.6642e-07	1.26123e-06	0.041577
CENPS	Stomach	-5.51923	-5.12418	-2.11663	3.40498e-08	2.98833e-07	0.0342916
CENPS	Thyroid	-6.57571	-5.72752	-3.30051	4.84202e-11	1.01908e-08	0.000965101
CENPS	Uterus	-3.04215	-2.74756	-1.35032	0.00234898	0.006004	0.176914
CENPS	Vagina	-5.18641	-4.81831	-1.98154	2.14389e-07	1.44783e-06	0.0475312
CENPS	Whole_Blood	-5.09735	-4.75709	-1.89545	3.4445e-07	1.964e-06	0.0580328
CFL1	Adipose_Subcutaneous	-5.41667	-4.98604	-2.09181	6.07204e-08	6.163e-07	0.0364555
CFL1	Adipose_Visceral_Omentum	-5.61667	-5.22358	-2.0931	1.94676e-08	1.755e-07	0.0363401
CFL1	Artery_Aorta	-6.66667	-6.24342	-2.5111	2.61679e-11	4.281e-10	0.0120356
CFL1	Artery_Coronary	-5.61667	-5.22358	-2.0931	1.94676e-08	1.755e-07	0.0363401
CFL1	Artery_Tibial	-5.61667	-5.22358	-2.0931	1.94676e-08	1.755e-07	0.0363401
CFL1	Brain_Anterior_cingulate_cortex_BA24	-5.41667	-4.98604	-2.09181	6.07204e-08	6.163e-07	0.0364555
CFL1	Brain_Caudate_basal_ganglia	5.77049	5.37975	2.06171	7.90406e-09	7.459e-08	0.0392352
CFL1	Brain_Cerebellar_Hemisphere	-5.41667	-4.98604	-2.09181	6.07204e-08	6.163e-07	0.0364555
CFL1	Brain_Cerebellum	-5.61667	-5.22358	-2.0931	1.94676e-08	1.755e-07	0.0363401
CFL1	Brain_Cortex	-5.41667	-4.98604	-2.09181	6.07204e-08	6.163e-07	0.0364555
CFL1	Brain_Hypothalamus	-5.41667	-4.98604	-2.09181	6.07204e-08	6.163e-07	0.0364555
CFL1	Brain_Putamen_basal_ganglia	-5.41667	-4.98604	-2.09181	6.07204e-08	6.163e-07	0.0364555
CFL1	Breast_Mammary_Tissue	-5.41667	-4.98604	-2.09181	6.07204e-08	6.163e-07	0.0364555
CFL1	Cells_Cultured_fibroblasts	-5.41667	-4.98604	-2.09181	6.07204e-08	6.163e-07	0.0364555
CFL1	Cells_EBV-transformed_lymphocytes	-5.41667	-4.98604	-2.09181	6.07204e-08	6.163e-07	0.0364555
CFL1	Colon_Sigmoid	-5.61667	-5.22358	-2.0931	1.94676e-08	1.755e-07	0.0363401
CFL1	Colon_Transverse	-6.73684	-6.32655	-2.49934	1.61866e-11	2.507e-10	0.0124424
CFL1	Esophagus_Gastroesophageal_Junction	-5.61667	-5.22358	-2.0931	1.94676e-08	1.755e-07	0.0363401
CFL1	Esophagus_Mucosa	-5.61667	-5.22358	-2.0931	1.94676e-08	1.755e-07	0.0363401
CFL1	Esophagus_Muscularis	-5.61667	-5.22358	-2.0931	1.94676e-08	1.755e-07	0.0363401
CFL1	Heart_Atrial_Appendage	-5.61667	-5.22358	-2.0931	1.94676e-08	1.755e-07	0.0363401
CFL1	Lung	-5.41667	-4.98604	-2.09181	6.07204e-08	6.163e-07	0.0364555
CFL1	Minor_Salivary_Gland	-5.41667	-4.98604	-2.09181	6.07204e-08	6.163e-07	0.0364555
CFL1	Muscle_Skeletal	-5.41667	-4.98604	-2.09181	6.07204e-08	6.163e-07	0.0364555
CFL1	Nerve_Tibial	-5.61667	-5.22358	-2.0931	1.94676e-08	1.755e-07	0.0363401
CFL1	Ovary	-5.61667	-5.22358	-2.0931	1.94676e-08	1.755e-07	0.0363401
CFL1	Pancreas	-5.41667	-4.98604	-2.09181	6.07204e-08	6.163e-07	0.0364555
CFL1	Small_Intestine_Terminal_Ileum	-5.41667	-4.98604	-2.09181	6.07204e-08	6.163e-07	0.0364555
CFL1	Spleen	-5.61667	-5.22358	-2.0931	1.94676e-08	1.755e-07	0.0363401
CFL1	Stomach	-5.61667	-5.22358	-2.0931	1.94676e-08	1.755e-07	0.0363401
CFL1	Thyroid	-5.41667	-4.98604	-2.09181	6.07204e-08	6.163e-07	0.0364555
CFL1	Uterus	-5.61667	-5.22358	-2.0931	1.94676e-08	1.755e-07	0.0363401
CFL1	Whole_Blood	-5.41667	-4.98604	-2.09181	6.07204e-08	6.163e-07	0.0364555
CHEK2	Adipose_Subcutaneous	-7.4	-7.33489	-1.75453	1.36184e-13	2.219e-13	0.0793403
CHEK2	Adipose_Visceral_Omentum	-7.01042	-6.83721	-1.77565	2.3761e-12	8.075e-12	0.0757914
CHEK2	Adrenal_Gland	-6.31344	-6.35641	-1.26304	2.72899e-10	2.06529e-10	0.206575
CHEK2	Artery_Aorta	-0.795539	-0.884734	0.0652286	0.4263	0.3763	0.947992
CHEK2	Artery_Tibial	-2.05698	-2.01344	-0.523859	0.0396883	0.0440683	0.600377
CHEK2	Brain_Anterior_cingulate_cortex_BA24	-2.04958	-1.81804	-1.00179	0.0404052	0.0690583	0.316443
CHEK2	Brain_Caudate_basal_ganglia	-2.76684	-2.49099	-1.23801	0.00566023	0.0127386	0.215712
CHEK2	Brain_Cortex	-2.15235	-1.90347	-1.06454	0.0313699	0.0569792	0.287086
CHEK2	Brain_Frontal_Cortex_BA9	-1.01297	-1.2211	0.24989	0.311074	0.222049	0.802673
CHEK2	Brain_Hippocampus	-1.88563	-1.68002	-0.905454	0.0593445	0.0929525	0.365225
CHEK2	Brain_Nucleus_accumbens_basal_ganglia	-3.19672	-2.72717	-1.79943	0.00138999	0.006388	0.0719504
CHEK2	Brain_Substantia_nigra	-2.15584	-2.00741	-0.801935	0.0310958	0.0447065	0.42259
CHEK2	Cells_Cultured_fibroblasts	0.349206	-0.18797	1.35003	0.726934	0.8509	0.177006
CHEK2	Cells_EBV-transformed_lymphocytes	-1.05431	-0.988851	-0.398076	0.291741	0.322736	0.690574
CHEK2	Colon_Sigmoid	3.19672	2.72717	1.79943	0.00138999	0.006388	0.0719504
CHEK2	Colon_Transverse	0.444524	0.280014	0.467066	0.656663	0.779467	0.640453
CHEK2	Esophagus_Gastroesophageal_Junction	3.19672	2.72717	1.79943	0.00138999	0.006388	0.0719504
CHEK2	Esophagus_Mucosa	-0.795539	-0.884734	0.0652286	0.4263	0.3763	0.947992
CHEK2	Esophagus_Muscularis	-2.03545	-2.19105	-0.0724067	0.0418057	0.0284481	0.942278
CHEK2	Heart_Atrial_Appendage	3.19672	2.72717	1.79943	0.00138999	0.006388	0.0719504
CHEK2	Minor_Salivary_Gland	-3.19672	-2.72717	-1.79943	0.00138999	0.006388	0.0719504
CHEK2	Muscle_Skeletal	3.19672	2.72717	1.79943	0.00138999	0.006388	0.0719504
CHEK2	Nerve_Tibial	-1.85113	-1.17536	-1.95899	0.0641514	0.239852	0.0501145
CHEK2	Pancreas	0.682171	0.483135	0.600002	0.495131	0.629	0.548505
CHEK2	Pituitary	3.19672	2.72717	1.79943	0.00138999	0.006388	0.0719504
CHEK2	Skin_Not_Sun_Exposed_Suprapubic	-0.14713	-0.334255	0.411068	0.883029	0.738187	0.681023
CHEK2	Skin_Sun_Exposed_Lower_leg	-1.55239	-1.51861	-0.407594	0.120568	0.12886	0.683572
CHEK2	Small_Intestine_Terminal_Ileum	-3.19672	-2.72717	-1.79943	0.00138999	0.006388	0.0719504
CHEK2	Spleen	-3.19672	-2.72717	-1.79943	0.00138999	0.006388	0.0719504
CHEK2	Stomach	0.682171	0.483135	0.600002	0.495131	0.629	0.548505
CHEK2	Uterus	3.19672	2.72717	1.79943	0.00138999	0.006388	0.0719504
CHEK2	Vagina	3.19672	2.72717	1.79943	0.00138999	0.006388	0.0719504
CLK2	Adrenal_Gland	6.12308	5.48358	2.74981	9.17854e-10	4.168e-08	0.00596303
CLK2	Artery_Aorta	6.12308	5.48358	2.74981	9.17854e-10	4.168e-08	0.00596303
CLK2	Artery_Coronary	6.12308	5.48358	2.74981	9.17854e-10	4.168e-08	0.00596303
CLK2	Brain_Anterior_cingulate_cortex_BA24	6.09231	5.53117	2.57757	1.11295e-09	3.181e-08	0.00994991
CLK2	Brain_Caudate_basal_ganglia	6.12308	5.48358	2.74981	9.17854e-10	4.168e-08	0.00596303
CLK2	Brain_Cortex	6.12308	5.48358	2.74981	9.17854e-10	4.168e-08	0.00596303
CLK2	Brain_Frontal_Cortex_BA9	6.12308	5.48358	2.74981	9.17854e-10	4.168e-08	0.00596303
CLK2	Brain_Nucleus_accumbens_basal_ganglia	6.09231	5.53117	2.57757	1.11295e-09	3.181e-08	0.00994991
CLK2	Brain_Putamen_basal_ganglia	6.09231	5.53117	2.57757	1.11295e-09	3.181e-08	0.00994991
CLK2	Brain_Substantia_nigra	6.12308	5.48358	2.74981	9.17854e-10	4.168e-08	0.00596303
CLK2	Breast_Mammary_Tissue	6.09231	5.53117	2.57757	1.11295e-09	3.181e-08	0.00994991
CLK2	Cells_EBV-transformed_lymphocytes	6.09231	5.53117	2.57757	1.11295e-09	3.181e-08	0.00994991
CLK2	Esophagus_Gastroesophageal_Junction	6.09231	5.53117	2.57757	1.11295e-09	3.181e-08	0.00994991
CLK2	Heart_Atrial_Appendage	6.09231	5.53117	2.57757	1.11295e-09	3.181e-08	0.00994991
CLK2	Liver	6.12308	5.48358	2.74981	9.17854e-10	4.168e-08	0.00596303
CLK2	Lung	6.09231	5.53117	2.57757	1.11295e-09	3.181e-08	0.00994991
CLK2	Minor_Salivary_Gland	6.09231	5.53117	2.57757	1.11295e-09	3.181e-08	0.00994991
CLK2	Nerve_Tibial	6.12308	5.48358	2.74981	9.17854e-10	4.168e-08	0.00596303
CLK2	Ovary	6.09231	5.53117	2.57757	1.11295e-09	3.181e-08	0.00994991
CLK2	Pancreas	6.09231	5.53117	2.57757	1.11295e-09	3.181e-08	0.00994991
CLK2	Pituitary	6.12308	5.48358	2.74981	9.17854e-10	4.168e-08	0.00596303
CLK2	Skin_Not_Sun_Exposed_Suprapubic	6.12308	5.48358	2.74981	9.17854e-10	4.168e-08	0.00596303
CLK2	Spleen	6.09231	5.53117	2.57757	1.11295e-09	3.181e-08	0.00994991
CLK2	Uterus	6.09231	5.53117	2.57757	1.11295e-09	3.181e-08	0.00994991
CMSS1	Adipose_Subcutaneous	5.34423	3.89231	4.33697	9.08014e-08	9.9295e-05	1.44463e-05
CMSS1	Adipose_Visceral_Omentum	7.04517	5.76759	4.42999	1.85229e-12	8.04111e-09	9.42372e-06
CMSS1	Adrenal_Gland	-1.15327	-1.48552	0.459122	0.248799	0.137405	0.646147
CMSS1	Artery_Aorta	7.13383	5.96527	4.20347	9.76171e-13	2.44231e-09	2.62855e-05
CMSS1	Artery_Coronary	7.16772	5.94016	4.34448	7.62553e-13	2.84738e-09	1.39605e-05
CMSS1	Artery_Tibial	7.11582	5.90931	4.28547	1.1125e-12	3.43534e-09	1.82352e-05
CMSS1	Brain_Amygdala	7.04474	5.78352	4.39385	1.85809e-12	7.31523e-09	1.1136e-05
CMSS1	Brain_Anterior_cingulate_cortex_BA24	6.72414	5.42081	4.41923	1.76635e-11	5.933e-08	9.90539e-06
CMSS1	Brain_Caudate_basal_ganglia	3.84001	3.75655	0.970747	0.00012303	0.000172271	0.331675
CMSS1	Brain_Cerebellar_Hemisphere	-6.72414	-5.42081	-4.41923	1.76635e-11	5.933e-08	9.90539e-06
CMSS1	Brain_Cortex	7.14439	5.97215	4.26101	9.03946e-13	2.34153e-09	2.03506e-05
CMSS1	Brain_Frontal_Cortex_BA9	7.17922	6.00486	4.22652	7.01112e-13	1.91501e-09	2.37328e-05
CMSS1	Brain_Hippocampus	6.72414	5.42081	4.41923	1.76635e-11	5.933e-08	9.90539e-06
CMSS1	Brain_Hypothalamus	7.22394	5.9545	4.4516	5.05023e-13	2.6087e-09	8.52343e-06
CMSS1	Brain_Nucleus_accumbens_basal_ganglia	6.72414	5.42081	4.41923	1.76635e-11	5.933e-08	9.90539e-06
CMSS1	Brain_Putamen_basal_ganglia	7.06429	5.89502	4.18989	1.61444e-12	3.74633e-09	2.79086e-05
CMSS1	Brain_Spinal_cord_cervical_c-1	5.81474	5.08095	2.931	6.07288e-09	3.75559e-07	0.00337876
CMSS1	Brain_Substantia_nigra	7.19211	5.91121	4.4706	6.3797e-13	3.3961e-09	7.79987e-06
CMSS1	Breast_Mammary_Tissue	6.73338	5.42882	4.4235	1.65769e-11	5.67263e-08	9.71152e-06
CMSS1	Cells_Cultured_fibroblasts	7.10652	6.05664	4.02347	1.19007e-12	1.38996e-09	5.73464e-05
CMSS1	Cells_EBV-transformed_lymphocytes	7.23827	6.03044	4.3152	4.54449e-13	1.63512e-09	1.59461e-05
CMSS1	Colon_Transverse	7.14722	5.93115	4.31398	8.85526e-13	3.00813e-09	1.60341e-05
CMSS1	Esophagus_Gastroesophageal_Junction	6.72414	5.42081	4.41923	1.76635e-11	5.933e-08	9.90539e-06
CMSS1	Esophagus_Mucosa	6.72414	5.42081	4.41923	1.76635e-11	5.933e-08	9.90539e-06
CMSS1	Esophagus_Muscularis	7.11593	5.91394	4.27528	1.11158e-12	3.34022e-09	1.90894e-05
CMSS1	Heart_Atrial_Appendage	7.14989	5.97641	4.21815	8.68449e-13	2.28115e-09	2.46319e-05
CMSS1	Heart_Left_Ventricle	5.13793	4.2327	3.17059	2.7778e-07	2.309e-05	0.00152128
CMSS1	Kidney_Cortex	7.02799	5.80961	4.29317	2.09536e-12	6.2617e-09	1.76138e-05
CMSS1	Liver	5.22419	4.18307	3.50613	1.74917e-07	2.87599e-05	0.000454664
CMSS1	Lung	7.00879	5.72118	4.44577	2.40386e-12	1.05786e-08	8.75766e-06
CMSS1	Minor_Salivary_Gland	6.72414	5.42081	4.41923	1.76635e-11	5.933e-08	9.90539e-06
CMSS1	Muscle_Skeletal	0.980198	0.085832	2.00238	0.326988	0.9316	0.0452437
CMSS1	Nerve_Tibial	7.0775	5.83283	4.36353	1.46783e-12	5.44967e-09	1.27979e-05
CMSS1	Ovary	-6.92578	-5.82091	-4.01384	4.33589e-12	5.85294e-09	5.97395e-05
CMSS1	Pancreas	6.97289	5.68659	4.43496	3.10494e-12	1.29599e-08	9.20887e-06
CMSS1	Pituitary	2.15435	1.39097	2.17891	0.0312126	0.164235	0.0293381
CMSS1	Skin_Not_Sun_Exposed_Suprapubic	7.06371	5.76696	4.4773	1.6211e-12	8.07123e-09	7.55945e-06
CMSS1	Skin_Sun_Exposed_Lower_leg	7.05869	5.78471	4.4258	1.68076e-12	7.26361e-09	9.60863e-06
CMSS1	Small_Intestine_Terminal_Ileum	5.81474	5.08095	2.931	6.07288e-09	3.75559e-07	0.00337876
CMSS1	Spleen	6.72414	5.42081	4.41923	1.76635e-11	5.933e-08	9.90539e-06
CMSS1	Stomach	6.77566	5.49614	4.37277	1.2384e-11	3.88201e-08	1.22679e-05
CMSS1	Thyroid	6.72414	5.42081	4.41923	1.76635e-11	5.933e-08	9.90539e-06
CMSS1	Uterus	7.22575	6.02081	4.30594	4.98329e-13	1.73547e-09	1.66279e-05
CMSS1	Vagina	6.72414	5.42081	4.41923	1.76635e-11	5.933e-08	9.90539e-06
CMSS1	Whole_Blood	6.72414	5.42081	4.41923	1.76635e-11	5.933e-08	9.90539e-06
CNBD2	Adipose_Subcutaneous	3.62077	2.79311	2.63871	0.000293732	0.00522033	0.0083222
CNBD2	Adipose_Visceral_Omentum	4.78495	3.9983	2.72774	1.71033e-06	6.38e-05	0.00637707
CNBD2	Adrenal_Gland	4.78495	3.9983	2.72774	1.71033e-06	6.38e-05	0.00637707
CNBD2	Artery_Aorta	4.78495	3.9983	2.72774	1.71033e-06	6.38e-05	0.00637707
CNBD2	Artery_Coronary	3.74292	2.89566	2.70719	0.000181892	0.00378366	0.00678553
CNBD2	Artery_Tibial	4.78495	3.9983	2.72774	1.71033e-06	6.38e-05	0.00637707
CNBD2	Brain_Amygdala	4.78495	3.9983	2.72774	1.71033e-06	6.38e-05	0.00637707
CNBD2	Brain_Anterior_cingulate_cortex_BA24	4.78495	3.9983	2.72774	1.71033e-06	6.38e-05	0.00637707
CNBD2	Brain_Caudate_basal_ganglia	4.78495	3.9983	2.72774	1.71033e-06	6.38e-05	0.00637707
CNBD2	Brain_Cerebellar_Hemisphere	4.78495	3.9983	2.72774	1.71033e-06	6.38e-05	0.00637707
CNBD2	Brain_Cerebellum	4.78495	3.9983	2.72774	1.71033e-06	6.38e-05	0.00637707
CNBD2	Brain_Frontal_Cortex_BA9	4.78495	3.9983	2.72774	1.71033e-06	6.38e-05	0.00637707
CNBD2	Brain_Hypothalamus	4.78495	3.9983	2.72774	1.71033e-06	6.38e-05	0.00637707
CNBD2	Brain_Nucleus_accumbens_basal_ganglia	4.78495	3.9983	2.72774	1.71033e-06	6.38e-05	0.00637707
CNBD2	Brain_Spinal_cord_cervical_c-1	4.78495	3.9983	2.72774	1.71033e-06	6.38e-05	0.00637707
CNBD2	Brain_Substantia_nigra	4.78495	3.9983	2.72774	1.71033e-06	6.38e-05	0.00637707
CNBD2	Breast_Mammary_Tissue	4.78495	3.9983	2.72774	1.71033e-06	6.38e-05	0.00637707
CNBD2	Cells_EBV-transformed_lymphocytes	4.01872	3.25454	2.50816	5.85163e-05	0.00113574	0.0121363
CNBD2	Colon_Sigmoid	4.78495	3.9983	2.72774	1.71033e-06	6.38e-05	0.00637707
CNBD2	Colon_Transverse	4.78495	3.9983	2.72774	1.71033e-06	6.38e-05	0.00637707
CNBD2	Esophagus_Gastroesophageal_Junction	4.78495	3.9983	2.72774	1.71033e-06	6.38e-05	0.00637707
CNBD2	Esophagus_Muscularis	4.78495	3.9983	2.72774	1.71033e-06	6.38e-05	0.00637707
CNBD2	Lung	4.78495	3.9983	2.72774	1.71033e-06	6.38e-05	0.00637707
CNBD2	Minor_Salivary_Gland	4.78495	3.9983	2.72774	1.71033e-06	6.38e-05	0.00637707
CNBD2	Nerve_Tibial	4.29276	3.51466	2.63078	1.76464e-05	0.000440316	0.00851902
CNBD2	Ovary	4.78495	3.9983	2.72774	1.71033e-06	6.38e-05	0.00637707
CNBD2	Pancreas	3.87768	3.12956	2.44274	0.000105458	0.00175071	0.0145762
CNBD2	Pituitary	4.78495	3.9983	2.72774	1.71033e-06	6.38e-05	0.00637707
CNBD2	Skin_Not_Sun_Exposed_Suprapubic	2.55405	1.7739	2.35038	0.0106477	0.07608	0.0187541
CNBD2	Skin_Sun_Exposed_Lower_leg	4.78495	3.9983	2.72774	1.71033e-06	6.38e-05	0.00637707
CNBD2	Small_Intestine_Terminal_Ileum	4.78495	3.9983	2.72774	1.71033e-06	6.38e-05	0.00637707
CNBD2	Spleen	4.78495	3.9983	2.72774	1.71033e-06	6.38e-05	0.00637707
CNBD2	Stomach	4.78495	3.9983	2.72774	1.71033e-06	6.38e-05	0.00637707
CNBD2	Thyroid	4.78495	3.9983	2.72774	1.71033e-06	6.38e-05	0.00637707
CNBD2	Vagina	4.78495	3.9983	2.72774	1.71033e-06	6.38e-05	0.00637707
COL8A1	Adipose_Subcutaneous	1.55549	1.38465	0.726988	0.119829	0.166158	0.467233
COL8A1	Adipose_Visceral_Omentum	1.26595	1.3225	0.109918	0.205531	0.186003	0.912474
COL8A1	Adrenal_Gland	2.27711	1.9151	1.32089	0.0227798	0.05548	0.186538
COL8A1	Artery_Aorta	-0.899897	-0.563902	-0.94732	0.368175	0.572821	0.343476
COL8A1	Artery_Coronary	-2.51622	-2.37166	-0.817949	0.0118621	0.0177084	0.413386
COL8A1	Artery_Tibial	-6.03485	-5.27274	-3.06081	1.59106e-09	1.34401e-07	0.00220741
COL8A1	Brain_Amygdala	-3.1654	-2.99238	-1.06498	0.00154871	0.0027681	0.286883
COL8A1	Brain_Caudate_basal_ganglia	-1.52141	-1.56554	-0.175161	0.128156	0.117455	0.860953
COL8A1	Brain_Cerebellar_Hemisphere	-2.61345	-2.46525	-0.847234	0.00896325	0.0136918	0.396865
COL8A1	Brain_Cerebellum	-0.977336	-0.77694	-0.650927	0.328403	0.437194	0.515094
COL8A1	Brain_Cortex	-2.88938	-2.69537	-1.04861	0.00385998	0.00703108	0.29436
COL8A1	Brain_Frontal_Cortex_BA9	-2.8235	-2.63152	-1.02942	0.00475028	0.00850045	0.303284
COL8A1	Brain_Hippocampus	-1.22548	-1.23194	-0.270096	0.220394	0.217972	0.787086
COL8A1	Brain_Hypothalamus	-0.514584	-0.538061	-0.0720673	0.606844	0.590535	0.942548
COL8A1	Brain_Nucleus_accumbens_basal_ganglia	-2.73102	-2.58564	-0.867095	0.00631377	0.00971972	0.38589
COL8A1	Brain_Putamen_basal_ganglia	-2.40833	-2.22936	-0.908135	0.0160255	0.02579	0.363807
COL8A1	Brain_Spinal_cord_cervical_c-1	-1.30354	-1.30635	-0.294021	0.192392	0.191432	0.768742
COL8A1	Brain_Substantia_nigra	0.45415	0.372934	0.265058	0.649721	0.709198	0.790965
COL8A1	Breast_Mammary_Tissue	1.69845	1.52309	0.726887	0.0894236	0.127736	0.467295
COL8A1	Cells_Cultured_fibroblasts	0.0555285	0.146672	-0.171401	0.955717	0.883391	0.863909
COL8A1	Cells_EBV-transformed_lymphocytes	1.02534	0.942554	0.361858	0.305201	0.345909	0.717458
COL8A1	Colon_Sigmoid	2.31787	2.14245	0.880289	0.0204562	0.0321571	0.378703
COL8A1	Colon_Transverse	-3.57746	-3.26829	-1.42875	0.000346943	0.001082	0.153076
COL8A1	Esophagus_Gastroesophageal_Junction	-4.35593	-4.1804	-1.28476	1.32502e-05	2.91e-05	0.198875
COL8A1	Esophagus_Mucosa	1.51204	1.47342	0.395661	0.130524	0.140637	0.692355
COL8A1	Esophagus_Muscularis	2.28052	1.53346	2.16588	0.0225771	0.125162	0.0303205
COL8A1	Heart_Atrial_Appendage	2.39496	2.25442	0.782056	0.0166223	0.02417	0.434182
COL8A1	Heart_Left_Ventricle	1.46405	1.13376	1.07214	0.143181	0.256895	0.283658
COL8A1	Kidney_Cortex	-4.2715	-3.50653	-2.64371	1.94167e-05	0.000453982	0.00820033
COL8A1	Liver	-2.58687	-2.44334	-0.831006	0.00968508	0.0145522	0.40597
COL8A1	Lung	2.22667	2.05492	0.852034	0.0259696	0.039887	0.394195
COL8A1	Minor_Salivary_Gland	2.39496	2.25442	0.782056	0.0166223	0.02417	0.434182
COL8A1	Muscle_Skeletal	2.29541	1.63456	1.98241	0.0217095	0.102142	0.047433
COL8A1	Nerve_Tibial	0.167788	0.175008	0.0137712	0.86675	0.861073	0.989012
COL8A1	Ovary	-2.79428	-2.64709	-0.88459	0.00520151	0.00811867	0.376378
COL8A1	Pancreas	-2.9008	-2.74438	-0.930738	0.0037221	0.0060626	0.351989
COL8A1	Pituitary	2.87662	2.58864	1.25674	0.00401965	0.00963551	0.208848
COL8A1	Skin_Not_Sun_Exposed_Suprapubic	0.151163	-0.148308	0.733806	0.879847	0.8821	0.463067
COL8A1	Small_Intestine_Terminal_Ileum	2.21151	2.0749	0.733486	0.0270007	0.0379956	0.463262
COL8A1	Spleen	-1.83333	-1.80772	-0.462611	0.066753	0.07065	0.643643
COL8A1	Stomach	2.18714	2.01739	0.838977	0.0287324	0.0436545	0.401482
COL8A1	Thyroid	2.15095	2.06377	0.675821	0.0314804	0.0390396	0.499154
COL8A1	Uterus	2.10829	1.9741	0.705816	0.0350061	0.04837	0.480302
COL8A1	Vagina	1.9379	1.80857	0.658716	0.0526352	0.0705177	0.510078
COL8A1	Whole_Blood	-2.40833	-2.22936	-0.908135	0.0160255	0.02579	0.363807
CORT	Adipose_Subcutaneous	5.17857	4.85334	1.86674	2.23592e-07	1.214e-06	0.0619372
CORT	Adipose_Visceral_Omentum	5.17857	4.85334	1.86674	2.23592e-07	1.214e-06	0.0619372
CORT	Adrenal_Gland	5.15179	4.82302	1.86157	2.58018e-07	1.414e-06	0.062664
CORT	Artery_Aorta	5.17857	4.85334	1.86674	2.23592e-07	1.214e-06	0.0619372
CORT	Artery_Coronary	5.17857	4.85334	1.86674	2.23592e-07	1.214e-06	0.0619372
CORT	Artery_Tibial	5.16964	4.84206	1.84255	2.34542e-07	1.285e-06	0.0653944
CORT	Brain_Cerebellar_Hemisphere	6.58602	5.84194	3.12628	4.5177e-11	5.15973e-09	0.00177033
CORT	Brain_Cerebellum	6.71202	5.89792	3.25124	1.91945e-11	3.68108e-09	0.00114904
CORT	Brain_Hippocampus	5.15179	4.82302	1.86157	2.58018e-07	1.414e-06	0.062664
CORT	Brain_Hypothalamus	5.15179	4.82302	1.86157	2.58018e-07	1.414e-06	0.062664
CORT	Brain_Nucleus_accumbens_basal_ganglia	5.15179	4.82302	1.86157	2.58018e-07	1.414e-06	0.062664
CORT	Brain_Putamen_basal_ganglia	5.17857	4.85334	1.86674	2.23592e-07	1.214e-06	0.0619372
CORT	Brain_Spinal_cord_cervical_c-1	6.11504	6.00665	1.4326	9.65303e-10	1.894e-09	0.151971
CORT	Brain_Substantia_nigra	3.277	3.37366	0.48856	0.00104915	0.000741769	0.625153
CORT	Breast_Mammary_Tissue	5.17857	4.85334	1.86674	2.23592e-07	1.214e-06	0.0619372
CORT	Cells_Cultured_fibroblasts	5.17857	4.85334	1.86674	2.23592e-07	1.214e-06	0.0619372
CORT	Cells_EBV-transformed_lymphocytes	6.27864	5.60935	2.87846	3.41542e-10	2.03083e-08	0.00399616
CORT	Colon_Sigmoid	5.27303	4.88733	2.02712	1.34191e-07	1.02211e-06	0.0426505
CORT	Colon_Transverse	6.14655	5.98047	1.61786	7.91856e-10	2.225e-09	0.105692
CORT	Esophagus_Gastroesophageal_Junction	5.17857	4.85334	1.86674	2.23592e-07	1.214e-06	0.0619372
CORT	Esophagus_Mucosa	5.16964	4.84206	1.84255	2.34542e-07	1.285e-06	0.0653944
CORT	Esophagus_Muscularis	5.17857	4.85334	1.86674	2.23592e-07	1.214e-06	0.0619372
CORT	Heart_Atrial_Appendage	5.15179	4.82302	1.86157	2.58018e-07	1.414e-06	0.062664
CORT	Heart_Left_Ventricle	-3.03448	-2.15133	-2.66494	0.00240949	0.03145	0.00770028
CORT	Kidney_Cortex	5.17857	4.85334	1.86674	2.23592e-07	1.214e-06	0.0619372
CORT	Liver	5.17857	4.85334	1.86674	2.23592e-07	1.214e-06	0.0619372
CORT	Lung	5.17857	4.85334	1.86674	2.23592e-07	1.214e-06	0.0619372
CORT	Minor_Salivary_Gland	5.77283	5.28981	2.37187	7.7951e-09	1.22446e-07	0.0176982
CORT	Muscle_Skeletal	5.15179	4.82302	1.86157	2.58018e-07	1.414e-06	0.062664
CORT	Nerve_Tibial	1.94401	2.21524	-0.211096	0.0518945	0.0267433	0.832813
CORT	Ovary	-3.03448	-2.15133	-2.66494	0.00240949	0.03145	0.00770028
CORT	Pancreas	5.15179	4.82302	1.86157	2.58018e-07	1.414e-06	0.062664
CORT	Pituitary	2.287	2.48593	0.0418706	0.0221961	0.0129212	0.966602
CORT	Skin_Not_Sun_Exposed_Suprapubic	5.17857	4.85334	1.86674	2.23592e-07	1.214e-06	0.0619372
CORT	Skin_Sun_Exposed_Lower_leg	5.17857	4.85334	1.86674	2.23592e-07	1.214e-06	0.0619372
CORT	Spleen	6.14089	5.42058	2.94206	8.20589e-10	5.94049e-08	0.00326034
CORT	Stomach	5.15179	4.82302	1.86157	2.58018e-07	1.414e-06	0.062664
CORT	Thyroid	2.33913	2.54918	0.012582	0.0193289	0.0107978	0.989961
CORT	Vagina	5.15179	4.82302	1.86157	2.58018e-07	1.414e-06	0.062664
CORT	Whole_Blood	5.32397	4.635	2.69587	1.01527e-07	3.5693e-06	0.00702042
COX11	Adipose_Subcutaneous	4.82496	5.14481	0.195804	1.40032e-06	2.67795e-07	0.844763
COX11	Adipose_Visceral_Omentum	-1.89665	-1.75431	-0.693839	0.0578738	0.0793778	0.487783
COX11	Adrenal_Gland	-5.53328	-5.55606	-1.09981	3.14298e-08	2.75931e-08	0.271415
COX11	Artery_Aorta	-2.41736	-2.29772	-0.83006	0.0156337	0.0215777	0.406505
COX11	Artery_Coronary	-0.963635	-0.831158	-0.501455	0.335229	0.405884	0.616051
COX11	Artery_Tibial	2.16461	2.45536	-0.206918	0.0304172	0.0140744	0.836074
COX11	Brain_Amygdala	0.0417826	0.294643	-0.504828	0.966672	0.768267	0.61368
COX11	Brain_Anterior_cingulate_cortex_BA24	0.0223777	0.251904	-0.508844	0.982147	0.801116	0.610861
COX11	Brain_Caudate_basal_ganglia	-4.6154	-4.6558	-0.843158	3.92343e-06	3.2272e-06	0.39914
COX11	Brain_Cerebellar_Hemisphere	4.61513	4.99299	0.149417	3.92852e-06	5.94508e-07	0.881224
COX11	Brain_Cerebellum	4.62262	5.00081	0.150411	3.78914e-06	5.70896e-07	0.88044
COX11	Brain_Cortex	-3.62262	-3.65196	-0.657474	0.000291635	0.000260242	0.510876
COX11	Brain_Frontal_Cortex_BA9	0.0217737	0.167106	-0.349337	0.982628	0.867287	0.726836
COX11	Brain_Hippocampus	-2.33788	-2.25241	-0.624557	0.0193935	0.0242962	0.532262
COX11	Brain_Hypothalamus	0.165344	0.407606	-0.473543	0.868673	0.683563	0.635826
COX11	Brain_Nucleus_accumbens_basal_ganglia	-3.80833	-3.72491	-0.973884	0.00013991	0.000195388	0.330114
COX11	Brain_Putamen_basal_ganglia	-0.228254	-0.0169764	-0.521562	0.819449	0.986455	0.601976
COX11	Brain_Spinal_cord_cervical_c-1	0.377245	0.571777	-0.383739	0.705991	0.567473	0.701172
COX11	Brain_Substantia_nigra	-3.31602	-3.31538	-0.642559	0.000913102	0.000915177	0.52051
COX11	Breast_Mammary_Tissue	-4.19663	-4.17725	-0.992661	2.70919e-05	2.95059e-05	0.320875
COX11	Cells_Cultured_fibroblasts	-1.61626	-1.463	-0.571613	0.106038	0.143466	0.567584
COX11	Cells_EBV-transformed_lymphocytes	-3.59706	-3.58273	-0.741117	0.000321832	0.000340021	0.458623
COX11	Colon_Sigmoid	-3.6964	-3.63362	-0.876512	0.000218674	0.000279478	0.380752
COX11	Colon_Transverse	-4.65688	-4.63061	-1.01249	3.21036e-06	3.64588e-06	0.311303
COX11	Esophagus_Gastroesophageal_Junction	-2.9071	-2.79719	-0.840496	0.003648	0.0051549	0.40063
COX11	Esophagus_Mucosa	-2.10351	-2.03255	-0.645599	0.035421	0.0420982	0.518539
COX11	Esophagus_Muscularis	-1.88662	-1.787	-0.559611	0.0592118	0.0739368	0.575745
COX11	Heart_Atrial_Appendage	-3.6403	-3.63526	-0.711367	0.000272323	0.000277705	0.476857
COX11	Heart_Left_Ventricle	-3.5	-3.4547	-0.785021	0.000465258	0.0005509	0.432441
COX11	Kidney_Cortex	1.82209	1.81992	0.404827	0.0684421	0.0687719	0.685605
COX11	Liver	-8.93354	-9.1371	-1.14486	4.12587e-19	6.41489e-20	0.252268
COX11	Lung	3.59455	3.85405	0.113378	0.000324948	0.000116182	0.909731
COX11	Minor_Salivary_Gland	-6.82295	-7.06974	-0.986979	8.91885e-12	1.55223e-12	0.323653
COX11	Muscle_Skeletal	-3.5	-3.46154	-0.775378	0.000465258	0.0005371	0.438117
COX11	Nerve_Tibial	4.49151	4.76765	0.211439	7.07197e-06	1.86384e-06	0.832545
COX11	Ovary	-0.488695	-0.350834	-0.439382	0.625057	0.725713	0.660385
COX11	Pancreas	-8.23677	-8.45855	-1.06833	1.76916e-16	2.7073e-17	0.285373
COX11	Pituitary	-8.52566	-8.95386	-0.636911	1.51938e-17	3.43277e-19	0.524183
COX11	Skin_Not_Sun_Exposed_Suprapubic	-3.58043	-3.57422	-0.721611	0.000343028	0.000351277	0.470533
COX11	Skin_Sun_Exposed_Lower_leg	-3.59024	-3.56199	-0.746114	0.000330375	0.000368055	0.455599
COX11	Small_Intestine_Terminal_Ileum	-1.47535	-1.34182	-0.584813	0.140118	0.179654	0.558673
COX11	Spleen	-1.00017	-0.888094	-0.465423	0.317227	0.37449	0.641628
COX11	Stomach	-1.33768	-1.19551	-0.573735	0.180999	0.231887	0.566147
COX11	Thyroid	-3.36508	-3.30903	-0.853355	0.000765216	0.0009362	0.393463
COX11	Uterus	2.94382	3.10809	0.293036	0.00324188	0.001883	0.769495
COX11	Vagina	-3.8254	-3.75724	-0.952176	0.000130562	0.0001718	0.341008
COX11	Whole_Blood	2.77087	3.1216	-0.197673	0.00559063	0.0017987	0.843301
CPLX3	Adipose_Subcutaneous	0.315789	-0.466301	1.80429	0.752162	0.641	0.0711856
CPLX3	Brain_Anterior_cingulate_cortex_BA24	0.315789	-0.466301	1.80429	0.752162	0.641	0.0711856
CPLX3	Brain_Cerebellar_Hemisphere	1.2451	1.35568	-0.0128621	0.213096	0.1752	0.989738
CPLX3	Brain_Hippocampus	0.612266	-0.101636	1.70784	0.540362	0.919046	0.087666
CPLX3	Brain_Hypothalamus	-0.315789	0.466301	-1.80429	0.752162	0.641	0.0711856
CPLX3	Breast_Mammary_Tissue	0.315789	-0.466301	1.80429	0.752162	0.641	0.0711856
CPLX3	Colon_Sigmoid	0.787097	-0.085203	2.12105	0.431225	0.9321	0.0339176
CPLX3	Colon_Transverse	0.315789	-0.466301	1.80429	0.752162	0.641	0.0711856
CPLX3	Esophagus_Gastroesophageal_Junction	-0.315789	0.466301	-1.80429	0.752162	0.641	0.0711856
CPLX3	Esophagus_Mucosa	5.1092	4.59453	2.19383	3.23527e-07	4.3373e-06	0.0282477
CPLX3	Heart_Left_Ventricle	0.62218	-0.0937689	1.71427	0.533823	0.925293	0.0864792
CPLX3	Lung	0.315789	-0.466301	1.80429	0.752162	0.641	0.0711856
CPLX3	Minor_Salivary_Gland	-0.315789	0.466301	-1.80429	0.752162	0.641	0.0711856
CPLX3	Skin_Sun_Exposed_Lower_leg	0.315789	-0.466301	1.80429	0.752162	0.641	0.0711856
CPLX3	Vagina	0.315789	-0.466301	1.80429	0.752162	0.641	0.0711856
CPLX3	Whole_Blood	5.71429	5.12572	2.52713	1.10166e-08	2.964e-07	0.0114997
CPNE1	Adipose_Subcutaneous	-4.14447	-3.38341	-2.61653	3.40596e-05	0.000715921	0.00888293
CPNE1	Adipose_Visceral_Omentum	-4.8617	-4.0515	-2.84735	1.16381e-06	5.089e-05	0.00440851
CPNE1	Adrenal_Gland	-4.07624	-3.32597	-2.57785	4.57705e-05	0.000881113	0.00994176
CPNE1	Artery_Aorta	-4.86435	-4.05135	-2.86017	1.14836e-06	5.09234e-05	0.00423409
CPNE1	Artery_Coronary	-4.83871	-4.03604	-2.83652	1.30685e-06	5.436e-05	0.00456082
CPNE1	Artery_Tibial	-4.83871	-4.03604	-2.83652	1.30685e-06	5.436e-05	0.00456082
CPNE1	Brain_Amygdala	-4.15179	-3.39603	-2.59652	3.29887e-05	0.000683709	0.00941728
CPNE1	Brain_Anterior_cingulate_cortex_BA24	-4.8617	-4.0515	-2.84735	1.16381e-06	5.089e-05	0.00440851
CPNE1	Brain_Caudate_basal_ganglia	-4.8617	-4.0515	-2.84735	1.16381e-06	5.089e-05	0.00440851
CPNE1	Brain_Cerebellar_Hemisphere	-4.04188	-3.28831	-2.57379	5.30247e-05	0.00100789	0.0100592
CPNE1	Brain_Cerebellum	-3.96566	-3.28801	-2.41029	7.31916e-05	0.00100899	0.0159397
CPNE1	Brain_Cortex	-4.8617	-4.0515	-2.84735	1.16381e-06	5.089e-05	0.00440851
CPNE1	Brain_Frontal_Cortex_BA9	-4.8617	-4.0515	-2.84735	1.16381e-06	5.089e-05	0.00440851
CPNE1	Brain_Hippocampus	-4.8617	-4.0515	-2.84735	1.16381e-06	5.089e-05	0.00440851
CPNE1	Brain_Hypothalamus	-4.85486	-4.05327	-2.82645	1.20472e-06	5.05078e-05	0.00470666
CPNE1	Brain_Nucleus_accumbens_basal_ganglia	-4.85605	-4.05389	-2.82799	1.19748e-06	5.03731e-05	0.00468408
CPNE1	Brain_Putamen_basal_ganglia	-4.8617	-4.0515	-2.84735	1.16381e-06	5.089e-05	0.00440851
CPNE1	Brain_Spinal_cord_cervical_c-1	-4.8617	-4.0515	-2.84735	1.16381e-06	5.089e-05	0.00440851
CPNE1	Brain_Substantia_nigra	-4.2424	-3.4672	-2.6608	2.21139e-05	0.000525904	0.0077955
CPNE1	Breast_Mammary_Tissue	-4.17064	-3.40306	-2.62999	3.03745e-05	0.000666365	0.00853872
CPNE1	Cells_Cultured_fibroblasts	-4.3117	-3.4507	-2.84395	1.62005e-05	0.000559136	0.00445577
CPNE1	Cells_EBV-transformed_lymphocytes	-4.14014	-3.37653	-2.61501	3.4709e-05	0.000734075	0.00892252
CPNE1	Colon_Sigmoid	-4.8617	-4.0515	-2.84735	1.16381e-06	5.089e-05	0.00440851
CPNE1	Colon_Transverse	-4.8547	-4.04518	-2.8558	1.20569e-06	5.22823e-05	0.00429287
CPNE1	Esophagus_Gastroesophageal_Junction	-4.8617	-4.0515	-2.84735	1.16381e-06	5.089e-05	0.00440851
CPNE1	Esophagus_Mucosa	-4.83871	-4.03604	-2.83652	1.30685e-06	5.436e-05	0.00456082
CPNE1	Esophagus_Muscularis	-4.83871	-4.03604	-2.83652	1.30685e-06	5.436e-05	0.00456082
CPNE1	Heart_Atrial_Appendage	-4.18413	-3.41326	-2.64059	2.86256e-05	0.000641909	0.0082763
CPNE1	Heart_Left_Ventricle	-4.84946	-4.03661	-2.86265	1.23796e-06	5.423e-05	0.00420108
CPNE1	Kidney_Cortex	-4.43661	-3.65381	-2.69703	9.1388e-06	0.000258376	0.00699611
CPNE1	Liver	-4.37031	-3.59517	-2.66589	1.24073e-05	0.000324178	0.00767842
CPNE1	Lung	-4.8617	-4.0515	-2.84735	1.16381e-06	5.089e-05	0.00440851
CPNE1	Minor_Salivary_Gland	-4.8617	-4.0515	-2.84735	1.16381e-06	5.089e-05	0.00440851
CPNE1	Muscle_Skeletal	-4.83871	-4.03604	-2.83652	1.30685e-06	5.436e-05	0.00456082
CPNE1	Nerve_Tibial	-4.8617	-4.0515	-2.84735	1.16381e-06	5.089e-05	0.00440851
CPNE1	Ovary	-4.8617	-4.0515	-2.84735	1.16381e-06	5.089e-05	0.00440851
CPNE1	Pancreas	-4.83718	-4.04138	-2.82057	1.31695e-06	5.31385e-05	0.00479391
CPNE1	Pituitary	-4.8617	-4.0515	-2.84735	1.16381e-06	5.089e-05	0.00440851
CPNE1	Skin_Not_Sun_Exposed_Suprapubic	-4.15299	-3.38686	-2.62351	3.28157e-05	0.000706981	0.008703
CPNE1	Skin_Sun_Exposed_Lower_leg	-4.15006	-3.38931	-2.61666	3.32386e-05	0.000700693	0.00887959
CPNE1	Small_Intestine_Terminal_Ileum	-4.85588	-4.05328	-2.82894	1.19851e-06	5.05038e-05	0.00467019
CPNE1	Spleen	-4.87072	-4.05665	-2.86397	1.1119e-06	4.97814e-05	0.00418365
CPNE1	Stomach	-4.84946	-4.03661	-2.86265	1.23796e-06	5.423e-05	0.00420108
CPNE1	Thyroid	-4.84946	-4.03661	-2.86265	1.23796e-06	5.423e-05	0.00420108
CPNE1	Uterus	-4.2372	-3.45516	-2.67768	2.26321e-05	0.00054997	0.00741349
CPNE1	Vagina	-4.23614	-3.46117	-2.65924	2.2739e-05	0.000537829	0.00783163
CPNE1	Whole_Blood	-4.85538	-4.0481	-2.84497	1.20154e-06	5.16356e-05	0.00444151
CRACR2B	Adipose_Subcutaneous	1.63835	1.33364	0.946604	0.101349	0.182321	0.34384
CRACR2B	Adipose_Visceral_Omentum	4.60008	3.80463	2.68658	4.22322e-06	0.000142017	0.00721868
CRACR2B	Adrenal_Gland	3.7647	2.87546	2.74064	0.000166751	0.00403444	0.00613205
CRACR2B	Artery_Aorta	1.33735	0.870733	1.29397	0.181109	0.3839	0.195677
CRACR2B	Artery_Coronary	2.51277	2.20314	1.18868	0.0119787	0.0275848	0.234566
CRACR2B	Artery_Tibial	2.40184	1.775	1.82301	0.0163126	0.0758983	0.0683024
CRACR2B	Brain_Amygdala	1.97872	1.54809	1.32426	0.0478472	0.1216	0.185417
CRACR2B	Brain_Anterior_cingulate_cortex_BA24	2.51163	2.03493	1.5481	0.0120174	0.0418583	0.121598
CRACR2B	Brain_Caudate_basal_ganglia	3.41153	2.81236	2.00704	0.000646005	0.0049179	0.0447456
CRACR2B	Brain_Cerebellar_Hemisphere	3.29348	2.86458	1.64115	0.000989547	0.00417558	0.100767
CRACR2B	Brain_Cerebellum	-1.1451	-0.953461	-0.686139	0.252167	0.340357	0.492626
CRACR2B	Brain_Cortex	2.03338	1.64374	1.27444	0.0420139	0.100231	0.202507
CRACR2B	Brain_Hippocampus	3.18763	2.67138	1.77241	0.00143442	0.00755405	0.0763268
CRACR2B	Brain_Hypothalamus	1.53722	1.09203	1.29188	0.124239	0.274821	0.196398
CRACR2B	Brain_Nucleus_accumbens_basal_ganglia	2.24289	1.77975	1.45641	0.0249042	0.0751173	0.14528
CRACR2B	Brain_Putamen_basal_ganglia	2.39416	1.9223	1.51208	0.0166586	0.0545676	0.130513
CRACR2B	Brain_Spinal_cord_cervical_c-1	1.01	1.0623	0.145569	0.312495	0.2881	0.884262
CRACR2B	Brain_Substantia_nigra	1.10175	1.16488	0.0461807	0.270571	0.244068	0.963166
CRACR2B	Breast_Mammary_Tissue	2.73775	2.18534	1.76612	0.00618617	0.028864	0.077375
CRACR2B	Cells_Cultured_fibroblasts	3.81257	3.31429	1.85047	0.000137532	0.00091875	0.0642454
CRACR2B	Cells_EBV-transformed_lymphocytes	3.14123	2.48956	2.01767	0.0016824	0.0127901	0.0436254
CRACR2B	Colon_Sigmoid	4.35999	3.57167	2.62086	1.30071e-05	0.000354712	0.00877087
CRACR2B	Colon_Transverse	3.20814	2.65808	1.84557	0.00133598	0.00785883	0.0649549
CRACR2B	Esophagus_Gastroesophageal_Junction	1.08591	0.89307	0.666589	0.277518	0.37182	0.505034
CRACR2B	Esophagus_Mucosa	3.28571	2.74773	1.84164	0.00101724	0.006001	0.0655276
CRACR2B	Esophagus_Muscularis	3.31337	2.56659	2.28988	0.000921796	0.0102703	0.022028
CRACR2B	Heart_Atrial_Appendage	3.37231	2.71176	2.15268	0.000745407	0.00669265	0.031344
CRACR2B	Heart_Left_Ventricle	3.38733	2.75356	2.07258	0.000705757	0.00589506	0.0382116
CRACR2B	Kidney_Cortex	0.0860215	0.32405	-0.487522	0.931449	0.7459	0.625888
CRACR2B	Liver	3.28571	2.74773	1.84164	0.00101724	0.006001	0.0655276
CRACR2B	Lung	3.63748	3.05323	2.02804	0.000275318	0.00226391	0.0425559
CRACR2B	Minor_Salivary_Gland	5.95838	5.08014	3.21241	2.54757e-09	3.77152e-07	0.00131628
CRACR2B	Muscle_Skeletal	1.96693	1.40118	1.59449	0.0491913	0.161159	0.110827
CRACR2B	Nerve_Tibial	2.7792	2.28054	1.66486	0.0054493	0.0225757	0.0959403
CRACR2B	Ovary	-2.75962	-2.69126	-0.805279	0.00578686	0.00711837	0.420659
CRACR2B	Pancreas	5.59022	4.65622	3.20768	2.26787e-08	3.22065e-06	0.00133812
CRACR2B	Pituitary	3.19913	2.76036	1.63106	0.00137842	0.00577373	0.102879
CRACR2B	Skin_Not_Sun_Exposed_Suprapubic	3.05241	2.51178	1.80648	0.0022701	0.0120124	0.070844
CRACR2B	Skin_Sun_Exposed_Lower_leg	2.7353	2.62934	0.83571	0.00623236	0.00855495	0.403318
CRACR2B	Small_Intestine_Terminal_Ileum	3.28571	2.74773	1.84164	0.00101724	0.006001	0.0655276
CRACR2B	Spleen	3.40221	2.91311	1.73968	0.000668427	0.00357852	0.0819152
CRACR2B	Stomach	3.23878	2.75408	1.71788	0.00120044	0.00588572	0.0858177
CRACR2B	Thyroid	3.34225	3.10227	1.26725	0.000831009	0.00192044	0.205066
CRACR2B	Uterus	-5.13158	-4.68168	-2.04404	2.87323e-07	2.84532e-06	0.0409501
CRACR2B	Vagina	-0.823614	-0.933003	0.113304	0.410159	0.350818	0.90979
CRACR2B	Whole_Blood	2.10218	1.56483	1.58783	0.0355378	0.117623	0.112324
CRHR1	Adipose_Subcutaneous	-6.9	-6.32897	-2.84188	5.20025e-12	2.468e-10	0.00448481
CRHR1	Adipose_Visceral_Omentum	-6.91429	-6.3422	-2.88641	4.70227e-12	2.265e-10	0.00389664
CRHR1	Artery_Coronary	-6.9	-6.32897	-2.84188	5.20025e-12	2.468e-10	0.00448481
CRHR1	Brain_Amygdala	2.45614	2.43577	0.520305	0.0140438	0.01486	0.602851
CRHR1	Brain_Caudate_basal_ganglia	6.9	6.32897	2.84188	5.20025e-12	2.468e-10	0.00448481
CRHR1	Brain_Cerebellar_Hemisphere	6.9	6.32897	2.84188	5.20025e-12	2.468e-10	0.00448481
CRHR1	Brain_Cortex	-5.42857	-5.2378	-1.55001	5.6807e-08	1.625e-07	0.12114
CRHR1	Brain_Frontal_Cortex_BA9	-6.9	-6.32897	-2.84188	5.20025e-12	2.468e-10	0.00448481
CRHR1	Brain_Hippocampus	6.9	6.32897	2.84188	5.20025e-12	2.468e-10	0.00448481
CRHR1	Brain_Hypothalamus	6.9	6.32897	2.84188	5.20025e-12	2.468e-10	0.00448481
CRHR1	Brain_Nucleus_accumbens_basal_ganglia	2.91228	2.83805	0.776072	0.003588	0.004539	0.437707
CRHR1	Brain_Putamen_basal_ganglia	6.9	6.32897	2.84188	5.20025e-12	2.468e-10	0.00448481
CRHR1	Brain_Spinal_cord_cervical_c-1	6.9	6.32897	2.84188	5.20025e-12	2.468e-10	0.00448481
CRHR1	Breast_Mammary_Tissue	-6.92857	-6.3286	-2.90434	4.25112e-12	2.474e-10	0.00368033
CRHR1	Colon_Sigmoid	-6.9	-6.32897	-2.84188	5.20025e-12	2.468e-10	0.00448481
CRHR1	Esophagus_Gastroesophageal_Junction	-6.9	-6.32897	-2.84188	5.20025e-12	2.468e-10	0.00448481
CRHR1	Esophagus_Muscularis	-6.9	-6.32897	-2.84188	5.20025e-12	2.468e-10	0.00448481
CRHR1	Kidney_Cortex	-6.9	-6.32897	-2.84188	5.20025e-12	2.468e-10	0.00448481
CRHR1	Muscle_Skeletal	-6.9	-6.32897	-2.84188	5.20025e-12	2.468e-10	0.00448481
CRHR1	Pituitary	1.82394	1.3538	1.45141	0.0681606	0.1758	0.146666
CRHR1	Skin_Not_Sun_Exposed_Suprapubic	-6.9	-6.32897	-2.84188	5.20025e-12	2.468e-10	0.00448481
CRHR1	Skin_Sun_Exposed_Lower_leg	-6.9	-6.32897	-2.84188	5.20025e-12	2.468e-10	0.00448481
CRHR1	Thyroid	4.54237	4.19799	1.80398	5.56246e-06	2.693e-05	0.0712341
CRLF3	Adipose_Subcutaneous	-3.65375	-2.37158	-3.67425	0.000258436	0.0177123	0.000238552
CRLF3	Adipose_Visceral_Omentum	-0.931428	-0.0712117	-2.09413	0.351632	0.943229	0.036248
CRLF3	Adrenal_Gland	-0.258427	0.386671	-1.49048	0.796077	0.699	0.136099
CRLF3	Artery_Aorta	-3.78407	-2.44232	-3.80823	0.000154286	0.0145931	0.000139964
CRLF3	Artery_Coronary	-0.164835	0.433846	-1.3459	0.869074	0.6644	0.178335
CRLF3	Artery_Tibial	-3.82403	-2.62901	-3.52769	0.000131288	0.00856349	0.000419205
CRLF3	Brain_Amygdala	-3.71962	-2.48172	-3.60585	0.000199526	0.013075	0.000311129
CRLF3	Brain_Anterior_cingulate_cortex_BA24	-3.55926	-2.36686	-3.46703	0.000371897	0.0179396	0.000526237
CRLF3	Brain_Caudate_basal_ganglia	-3.67412	-2.53059	-3.26837	0.000238667	0.0113871	0.00108168
CRLF3	Brain_Cerebellar_Hemisphere	-4.00546	-2.6048	-4.02673	6.1897e-05	0.00919268	5.65569e-05
CRLF3	Brain_Cerebellum	-3.80037	-2.54879	-3.65924	0.000144481	0.0108099	0.000252965
CRLF3	Brain_Cortex	-0.173778	0.451541	-1.42899	0.86204	0.6516	0.153006
CRLF3	Brain_Hippocampus	-0.258427	0.386671	-1.49048	0.796077	0.699	0.136099
CRLF3	Brain_Hypothalamus	-0.224719	0.42176	-1.49317	0.822198	0.6732	0.135393
CRLF3	Brain_Nucleus_accumbens_basal_ganglia	-4.19132	-2.86785	-3.90737	2.77335e-05	0.00413268	9.33064e-05
CRLF3	Brain_Putamen_basal_ganglia	-4.40911	-3.05887	-4.01299	1.03796e-05	0.00222176	5.99538e-05
CRLF3	Brain_Spinal_cord_cervical_c-1	-0.258427	0.386671	-1.49048	0.796077	0.699	0.136099
CRLF3	Brain_Substantia_nigra	-0.258427	0.386671	-1.49048	0.796077	0.699	0.136099
CRLF3	Breast_Mammary_Tissue	-1.28435	-0.356777	-2.31664	0.199018	0.721259	0.0205233
CRLF3	Cells_Cultured_fibroblasts	-4.44104	-3.08527	-4.04128	8.95233e-06	0.00203368	5.31602e-05
CRLF3	Cells_EBV-transformed_lymphocytes	-0.258427	0.386671	-1.49048	0.796077	0.699	0.136099
CRLF3	Colon_Sigmoid	-4.26479	-2.95651	-3.86695	2.00092e-05	0.00311142	0.000110205
CRLF3	Colon_Transverse	-3.71324	-2.49449	-3.56104	0.000204622	0.0126137	0.000369382
CRLF3	Esophagus_Gastroesophageal_Junction	-3.5385	-2.34999	-3.45522	0.000402413	0.0187739	0.000549852
CRLF3	Esophagus_Mucosa	-4.31316	-2.90701	-4.10981	1.60939e-05	0.00364899	3.95986e-05
CRLF3	Esophagus_Muscularis	-3.5601	-2.29132	-3.62271	0.00037071	0.021945	0.000291529
CRLF3	Heart_Atrial_Appendage	-4.11064	-2.80115	-3.85434	3.94561e-05	0.00509216	0.000116042
CRLF3	Heart_Left_Ventricle	-0.5	0.26099	-1.78486	0.617075	0.7941	0.0742835
CRLF3	Kidney_Cortex	-0.258427	0.386671	-1.49048	0.796077	0.699	0.136099
CRLF3	Liver	-5.99539	-4.58859	-4.37789	2.03004e-09	4.46254e-06	1.19835e-05
CRLF3	Lung	-0.629632	0.0729925	-1.67206	0.528935	0.941812	0.0945125
CRLF3	Minor_Salivary_Gland	-4.63019	-3.25686	-4.11467	3.65335e-06	0.00112652	3.87734e-05
CRLF3	Muscle_Skeletal	-5.97403	-4.62214	-4.3719	2.31469e-09	3.798e-06	1.23172e-05
CRLF3	Nerve_Tibial	-3.37424	-2.19356	-3.37973	0.000740193	0.0282673	0.00072558
CRLF3	Ovary	-3.93705	-2.64404	-3.78255	8.24883e-05	0.0081924	0.000155229
CRLF3	Pancreas	-4.63579	-3.27046	-4.09809	3.55585e-06	0.00107372	4.1658e-05
CRLF3	Pituitary	-4.79994	-3.40361	-4.21398	1.58711e-06	0.000665019	2.50905e-05
CRLF3	Skin_Not_Sun_Exposed_Suprapubic	-4.87463	-3.47895	-4.22002	1.09012e-06	0.000503377	2.44278e-05
CRLF3	Skin_Sun_Exposed_Lower_leg	-4.52151	-3.1669	-4.05713	6.1399e-06	0.00154073	4.96792e-05
CRLF3	Small_Intestine_Terminal_Ileum	-0.258427	0.386671	-1.49048	0.796077	0.699	0.136099
CRLF3	Spleen	-0.0666667	0.519948	-1.31869	0.946847	0.6031	0.187274
CRLF3	Stomach	-1.3467	-0.499813	-2.14	0.178078	0.617207	0.0323551
CRLF3	Thyroid	-3.1675	-2.03935	-3.23436	0.00153758	0.0414153	0.00121914
CRLF3	Uterus	-0.224719	0.42176	-1.49317	0.822198	0.6732	0.135393
CRLF3	Vagina	-4.47075	-3.26154	-3.63126	7.79446e-06	0.00110807	0.000282043
CRLF3	Whole_Blood	-3.95579	-2.7826	-3.44792	7.62835e-05	0.00539248	0.000564916
CSK	Adipose_Subcutaneous	-4.84375	-4.04049	-2.94494	1.27411e-06	5.334e-05	0.00323015
CSK	Adipose_Visceral_Omentum	-4.75	-4.41078	-1.74714	2.03417e-06	1.03e-05	0.0806128
CSK	Artery_Aorta	-4.24252	-3.31727	-3.02032	2.21028e-05	0.000909013	0.00252504
CSK	Artery_Tibial	-5.53968	-4.73403	-3.15812	3.03021e-08	2.201e-06	0.00158792
CSK	Brain_Caudate_basal_ganglia	-4.75	-4.41078	-1.74714	2.03417e-06	1.03e-05	0.0806128
CSK	Brain_Cerebellar_Hemisphere	4.84375	4.04049	2.94494	1.27411e-06	5.334e-05	0.00323015
CSK	Brain_Cerebellum	4.8	4.45737	1.74607	1.58665e-06	8.29699e-06	0.0807992
CSK	Brain_Putamen_basal_ganglia	-4.75	-4.41078	-1.74714	2.03417e-06	1.03e-05	0.0806128
CSK	Breast_Mammary_Tissue	-4.75	-4.41078	-1.74714	2.03417e-06	1.03e-05	0.0806128
CSK	Colon_Sigmoid	-0.258993	0.864706	-2.57282	0.795641	0.3872	0.0100873
CSK	Esophagus_Mucosa	-4.84375	-4.04049	-2.94494	1.27411e-06	5.334e-05	0.00323015
CSK	Esophagus_Muscularis	-4.75	-4.41078	-1.74714	2.03417e-06	1.03e-05	0.0806128
CSK	Heart_Atrial_Appendage	-2.93103	-2.33641	-1.90405	0.00337835	0.01947	0.056903
CSK	Heart_Left_Ventricle	-4.12511	-3.20708	-2.97332	3.70557e-05	0.0013409	0.00294598
CSK	Liver	4.84375	4.04049	2.94494	1.27411e-06	5.334e-05	0.00323015
CSK	Lung	-4.84375	-4.04049	-2.94494	1.27411e-06	5.334e-05	0.00323015
CSK	Muscle_Skeletal	-2.95181	-2.07227	-2.57039	0.0031592	0.03824	0.0101583
CSK	Skin_Not_Sun_Exposed_Suprapubic	-4.84375	-4.04049	-2.94494	1.27411e-06	5.334e-05	0.00323015
CSK	Skin_Sun_Exposed_Lower_leg	-4.84375	-4.04049	-2.94494	1.27411e-06	5.334e-05	0.00323015
CSK	Spleen	-4.38279	-3.46078	-3.0529	1.17171e-05	0.000538608	0.00226645
CSK	Stomach	-4.84375	-4.04049	-2.94494	1.27411e-06	5.334e-05	0.00323015
CSK	Thyroid	-4.8254	-4.13087	-2.52577	1.39725e-06	3.614e-05	0.0115447
CSK	Whole_Blood	-4.8	-4.45737	-1.74607	1.58665e-06	8.29699e-06	0.0807992
CTA-228A9.3	Adipose_Subcutaneous	-3.59727	-1.82916	-4.64044	0.000321577	0.0673758	3.47674e-06
CTA-228A9.3	Adipose_Visceral_Omentum	0.215112	1.16816	-1.97158	0.82968	0.242743	0.0486571
CTA-228A9.3	Artery_Aorta	0.320684	1.48868	-2.44564	0.74845	0.136571	0.0144595
CTA-228A9.3	Artery_Tibial	0.903723	1.97246	-2.08189	0.366142	0.0485566	0.0373527
CTA-228A9.3	Brain_Amygdala	-1.33333	-0.604216	-1.92412	0.182422	0.5457	0.0543392
CTA-228A9.3	Brain_Anterior_cingulate_cortex_BA24	3.96053	3.3567	2.26709	7.47848e-05	0.0007888	0.0233849
CTA-228A9.3	Brain_Cerebellar_Hemisphere	3.96053	3.3567	2.26709	7.47848e-05	0.0007888	0.0233849
CTA-228A9.3	Brain_Cerebellum	4.30119	3.60112	2.52439	1.6988e-05	0.000316846	0.0115899
CTA-228A9.3	Brain_Frontal_Cortex_BA9	-1.91782	-1.67136	-0.940724	0.0551335	0.0946511	0.346847
CTA-228A9.3	Brain_Hippocampus	-3.88629	-2.90755	-3.04602	0.000101789	0.00364271	0.00231892
CTA-228A9.3	Brain_Hypothalamus	-1.18117	-0.366348	-2.05532	0.237537	0.714106	0.0398483
CTA-228A9.3	Brain_Nucleus_accumbens_basal_ganglia	1.79528	2.32392	-0.848981	0.0726098	0.02013	0.395892
CTA-228A9.3	Brain_Putamen_basal_ganglia	-4.04719	-3.08009	-3.00651	5.18363e-05	0.00206938	0.00264267
CTA-228A9.3	Brain_Spinal_cord_cervical_c-1	-4.06188	-3.09502	-3.00856	4.868e-05	0.00196797	0.00262488
CTA-228A9.3	Brain_Substantia_nigra	-1.33333	-0.604216	-1.92412	0.182422	0.5457	0.0543392
CTA-228A9.3	Breast_Mammary_Tissue	-1.40694	-0.240324	-2.74908	0.159444	0.810079	0.00597634
CTA-228A9.3	Cells_Cultured_fibroblasts	-0.0171409	0.0452649	-0.141032	0.986324	0.963896	0.887845
CTA-228A9.3	Cells_EBV-transformed_lymphocytes	-3.33898	-2.71244	-2.0765	0.000840857	0.006679	0.0378475
CTA-228A9.3	Colon_Sigmoid	-2.59736	-1.50491	-3.08012	0.00939435	0.132347	0.00206916
CTA-228A9.3	Colon_Transverse	7.01639	6.51129	2.63419	2.27668e-12	7.451e-11	0.00843389
CTA-228A9.3	Esophagus_Gastroesophageal_Junction	-1.58756	-0.409058	-2.87101	0.112386	0.682497	0.0040916
CTA-228A9.3	Esophagus_Mucosa	-3.00095	-3.22162	-0.130246	0.00269136	0.00127468	0.896372
CTA-228A9.3	Esophagus_Muscularis	-4.31587	-2.74168	-4.38715	1.58978e-05	0.0061125	1.14844e-05
CTA-228A9.3	Heart_Atrial_Appendage	-1.10875	-0.192043	-2.17638	0.267539	0.847708	0.029527
CTA-228A9.3	Heart_Left_Ventricle	0.152288	1.38752	-2.66217	0.878959	0.165285	0.00776396
CTA-228A9.3	Liver	3.33898	2.71244	2.0765	0.000840857	0.006679	0.0378475
CTA-228A9.3	Lung	-3.92762	-2.62959	-3.65094	8.57908e-05	0.00854878	0.000261282
CTA-228A9.3	Minor_Salivary_Gland	-3.33898	-2.71244	-2.0765	0.000840857	0.006679	0.0378475
CTA-228A9.3	Muscle_Skeletal	-0.669011	0.301244	-2.28693	0.503488	0.763229	0.0221998
CTA-228A9.3	Nerve_Tibial	-4.71956	-3.3743	-4.02689	2.36353e-06	0.00074004	5.65196e-05
CTA-228A9.3	Ovary	-0.509804	0.43481	-2.07973	0.610189	0.6637	0.0375504
CTA-228A9.3	Pancreas	0.51634	1.11162	-1.16545	0.605617	0.2663	0.243838
CTA-228A9.3	Pituitary	-3.33898	-2.71244	-2.0765	0.000840857	0.006679	0.0378475
CTA-228A9.3	Skin_Not_Sun_Exposed_Suprapubic	-4.33426	-2.98228	-3.94369	1.46249e-05	0.00286109	8.02382e-05
CTA-228A9.3	Skin_Sun_Exposed_Lower_leg	-4.39714	-3.05293	-3.9427	1.09687e-05	0.00226619	8.05679e-05
CTA-228A9.3	Small_Intestine_Terminal_Ileum	-3.33898	-2.71244	-2.0765	0.000840857	0.006679	0.0378475
CTA-228A9.3	Spleen	-3.9322	-2.81617	-3.39908	8.41708e-05	0.00486	0.000676138
CTA-228A9.3	Thyroid	-0.0529509	0.996237	-2.221	0.957771	0.319135	0.0263507
CTA-228A9.3	Uterus	3.33898	2.71244	2.0765	0.000840857	0.006679	0.0378475
CTA-228A9.3	Vagina	-3.33898	-2.71244	-2.0765	0.000840857	0.006679	0.0378475
CTA-228A9.3	Whole_Blood	-3.78677	-2.85948	-2.97492	0.000152617	0.00424338	0.00293069
CTD-2349P21.9	Adipose_Visceral_Omentum	-5.01087	-4.08252	-3.19397	5.4184e-07	4.4549e-05	0.00140331
CTD-2349P21.9	Adrenal_Gland	-3.01474	-2.72778	-1.32889	0.002572	0.0063762	0.183885
CTD-2349P21.9	Artery_Aorta	-6.05128	-4.73275	-4.29004	1.43698e-09	2.215e-06	1.78641e-05
CTD-2349P21.9	Artery_Coronary	-3.62744	-3.04933	-2.10867	0.00028624	0.00229353	0.034973
CTD-2349P21.9	Artery_Tibial	-4.69389	-3.87428	-2.87774	2.68062e-06	0.00010694	0.0040053
CTD-2349P21.9	Brain_Amygdala	-3.06838	-2.7467	-1.41775	0.00215221	0.00601986	0.156263
CTD-2349P21.9	Brain_Anterior_cingulate_cortex_BA24	-4.46077	-3.64552	-2.82348	8.16675e-06	0.000266856	0.00475049
CTD-2349P21.9	Brain_Caudate_basal_ganglia	-3.02487	-2.73251	-1.34192	0.0024874	0.00628545	0.17962
CTD-2349P21.9	Brain_Cerebellar_Hemisphere	-4.46378	-3.64841	-2.82435	8.05257e-06	0.000263872	0.0047376
CTD-2349P21.9	Brain_Cerebellum	-3.76725	-3.41061	-1.62423	0.000165054	0.000648176	0.104328
CTD-2349P21.9	Brain_Cortex	-2.95637	-2.662	-1.3317	0.00311286	0.0077678	0.182957
CTD-2349P21.9	Brain_Frontal_Cortex_BA9	-4.45607	-3.64067	-2.82296	8.34766e-06	0.000271927	0.00475824
CTD-2349P21.9	Brain_Hippocampus	-2.93754	-2.6617	-1.28459	0.00330824	0.00777467	0.198935
CTD-2349P21.9	Brain_Hypothalamus	-2.97205	-2.63337	-1.40113	0.00295819	0.00845428	0.161174
CTD-2349P21.9	Brain_Nucleus_accumbens_basal_ganglia	-4.46109	-3.64577	-2.82372	8.15427e-06	0.000266592	0.00474694
CTD-2349P21.9	Brain_Putamen_basal_ganglia	-2.76735	-2.48763	-1.22084	0.00565148	0.0128598	0.222148
CTD-2349P21.9	Brain_Spinal_cord_cervical_c-1	-2.72205	-2.39942	-1.33402	0.00648788	0.0164211	0.182196
CTD-2349P21.9	Brain_Substantia_nigra	-2.83533	-2.58387	-1.21014	0.0045779	0.00976995	0.226225
CTD-2349P21.9	Breast_Mammary_Tissue	-2.98988	-2.61156	-1.51878	0.00279083	0.00901311	0.128817
CTD-2349P21.9	Cells_Cultured_fibroblasts	-3.61285	-3.1002	-1.96412	0.000302855	0.00193391	0.0495159
CTD-2349P21.9	Cells_EBV-transformed_lymphocytes	-6.05128	-4.73275	-4.29004	1.43698e-09	2.215e-06	1.78641e-05
CTD-2349P21.9	Colon_Sigmoid	-4.50075	-3.68537	-2.83128	6.77142e-06	0.000228371	0.00463615
CTD-2349P21.9	Colon_Transverse	-3.36624	-2.95338	-1.6881	0.000761995	0.00314318	0.091393
CTD-2349P21.9	Esophagus_Gastroesophageal_Junction	-4.02312	-3.61407	-1.7977	5.74331e-05	0.000301428	0.0722251
CTD-2349P21.9	Esophagus_Mucosa	-5.08973	-4.16603	-3.1885	3.5857e-07	3.09948e-05	0.00143011
CTD-2349P21.9	Esophagus_Muscularis	-5.26928	-4.25538	-3.44255	1.36958e-07	2.0869e-05	0.000576257
CTD-2349P21.9	Heart_Atrial_Appendage	-3.39304	-2.88651	-1.89597	0.000691218	0.00389544	0.057964
CTD-2349P21.9	Heart_Left_Ventricle	-5.21326	-4.2676	-3.28141	1.85549e-07	1.97587e-05	0.00103289
CTD-2349P21.9	Kidney_Cortex	-3.25806	-2.79485	-1.7688	0.00112177	0.00519239	0.0769279
CTD-2349P21.9	Liver	-2.75757	-2.49126	-1.18734	0.00582321	0.0127292	0.235093
CTD-2349P21.9	Lung	-3.2032	-2.80039	-1.59894	0.00135911	0.00510409	0.109833
CTD-2349P21.9	Minor_Salivary_Gland	-2.9717	-2.62669	-1.41592	0.00296159	0.00862186	0.156799
CTD-2349P21.9	Muscle_Skeletal	-2.75672	-2.49595	-1.17412	0.00583843	0.012562	0.240346
CTD-2349P21.9	Nerve_Tibial	-4.39062	-3.57577	-2.8094	1.13025e-05	0.0003492	0.00496347
CTD-2349P21.9	Ovary	-3.29822	-2.8955	-1.65002	0.000972993	0.00378555	0.0989387
CTD-2349P21.9	Pancreas	-5.38395	-4.32554	-3.56735	7.28705e-08	1.52159e-05	0.000360612
CTD-2349P21.9	Pituitary	-2.92474	-2.63588	-1.31227	0.00344744	0.00839198	0.18943
CTD-2349P21.9	Skin_Not_Sun_Exposed_Suprapubic	-2.58028	-2.36593	-1.02907	0.0098721	0.0179848	0.303447
CTD-2349P21.9	Skin_Sun_Exposed_Lower_leg	-2.51983	-2.38492	-0.88076	0.0117412	0.017083	0.378448
CTD-2349P21.9	Small_Intestine_Terminal_Ileum	-3.09072	-2.6863	-1.59978	0.00199671	0.00722472	0.109648
CTD-2349P21.9	Spleen	-3.08022	-2.74285	-1.42008	0.00206845	0.00609092	0.155584
CTD-2349P21.9	Stomach	-3.59292	-3.06229	-1.99696	0.000326994	0.00219654	0.0458297
CTD-2349P21.9	Thyroid	-4.66392	-3.92676	-2.69674	3.10243e-06	8.60989e-05	0.0070021
CTD-2349P21.9	Uterus	-3.30344	-2.81977	-1.82474	0.000955049	0.00480587	0.0680406
CTD-2349P21.9	Vagina	-4.39062	-3.57577	-2.8094	1.13025e-05	0.0003492	0.00496347
CTD-2349P21.9	Whole_Blood	-0.670455	-0.110895	-1.40079	0.502568	0.9117	0.161276
CTSD	Adipose_Visceral_Omentum	-1.56935	-1.61981	-0.244029	0.116567	0.105274	0.807208
CTSD	Adrenal_Gland	1.81888	1.66673	0.727398	0.068929	0.0955687	0.466982
CTSD	Artery_Aorta	0.524272	0.62176	-0.10364	0.600089	0.5341	0.917455
CTSD	Artery_Coronary	0.524272	0.62176	-0.10364	0.600089	0.5341	0.917455
CTSD	Artery_Tibial	-0.77193	-0.358993	-1.12564	0.440156	0.7196	0.260317
CTSD	Brain_Amygdala	0.524272	0.62176	-0.10364	0.600089	0.5341	0.917455
CTSD	Brain_Anterior_cingulate_cortex_BA24	0.524272	0.62176	-0.10364	0.600089	0.5341	0.917455
CTSD	Brain_Caudate_basal_ganglia	0.524272	0.62176	-0.10364	0.600089	0.5341	0.917455
CTSD	Brain_Cerebellar_Hemisphere	-0.195106	0.0272771	-0.550851	0.84531	0.978239	0.581736
CTSD	Brain_Cerebellum	0.524272	0.62176	-0.10364	0.600089	0.5341	0.917455
CTSD	Brain_Cortex	2.00189	1.82058	0.831266	0.0452969	0.0686711	0.405823
CTSD	Brain_Frontal_Cortex_BA9	0.475177	0.559628	-0.089087	0.634661	0.575733	0.929013
CTSD	Brain_Hippocampus	0.451441	0.0770381	0.964027	0.651672	0.938593	0.335033
CTSD	Brain_Hypothalamus	0.888883	0.984433	-0.0155727	0.374066	0.324903	0.987575
CTSD	Brain_Nucleus_accumbens_basal_ganglia	0.524272	0.62176	-0.10364	0.600089	0.5341	0.917455
CTSD	Brain_Putamen_basal_ganglia	0.902617	0.997336	-0.0105152	0.366729	0.318601	0.99161
CTSD	Brain_Spinal_cord_cervical_c-1	0.893613	0.988447	-0.0128445	0.371529	0.322934	0.989752
CTSD	Brain_Substantia_nigra	0.585714	0.412873	0.523735	0.558068	0.6797	0.600463
CTSD	Breast_Mammary_Tissue	-0.524272	-0.62176	0.10364	0.600089	0.5341	0.917455
CTSD	Cells_Cultured_fibroblasts	-2.99746	-2.47109	-1.88467	0.00272242	0.0134704	0.0594742
CTSD	Cells_EBV-transformed_lymphocytes	-0.524272	-0.62176	0.10364	0.600089	0.5341	0.917455
CTSD	Colon_Sigmoid	0.962003	1.05548	0.00596285	0.336048	0.291207	0.995242
CTSD	Colon_Transverse	0.524272	0.62176	-0.10364	0.600089	0.5341	0.917455
CTSD	Esophagus_Mucosa	2.53817	2.3247	1.02034	0.0111434	0.0200878	0.307567
CTSD	Esophagus_Muscularis	0.524272	0.62176	-0.10364	0.600089	0.5341	0.917455
CTSD	Heart_Atrial_Appendage	0.524272	0.62176	-0.10364	0.600089	0.5341	0.917455
CTSD	Heart_Left_Ventricle	0.524272	0.62176	-0.10364	0.600089	0.5341	0.917455
CTSD	Kidney_Cortex	0.524272	0.62176	-0.10364	0.600089	0.5341	0.917455
CTSD	Liver	0.613747	0.659954	0.0284883	0.539383	0.509283	0.977273
CTSD	Lung	0.524272	0.62176	-0.10364	0.600089	0.5341	0.917455
CTSD	Minor_Salivary_Gland	1.28276	1.36453	0.106389	0.199577	0.1724	0.915273
CTSD	Muscle_Skeletal	1.86366	1.70823	0.744257	0.0623695	0.0875939	0.456721
CTSD	Ovary	0.524272	0.62176	-0.10364	0.600089	0.5341	0.917455
CTSD	Pancreas	-0.534953	-0.214605	-0.831688	0.592682	0.830075	0.405585
CTSD	Pituitary	0.524272	0.62176	-0.10364	0.600089	0.5341	0.917455
CTSD	Skin_Not_Sun_Exposed_Suprapubic	-0.270833	-0.455013	0.337899	0.786519	0.6491	0.73544
CTSD	Skin_Sun_Exposed_Lower_leg	-0.392295	-0.544908	0.246839	0.69484	0.585817	0.805033
CTSD	Small_Intestine_Terminal_Ileum	0.524272	0.62176	-0.10364	0.600089	0.5341	0.917455
CTSD	Stomach	0.524272	0.62176	-0.10364	0.600089	0.5341	0.917455
CTSD	Uterus	-0.524272	-0.62176	0.10364	0.600089	0.5341	0.917455
CTSD	Vagina	6.90372	6.03759	3.34838	5.06587e-12	1.56437e-09	0.000812842
CTSD	Whole_Blood	-0.396087	-1.00549	1.07989	0.692041	0.314663	0.280192
CTSF	Adipose_Subcutaneous	5.33604	4.6245	2.73857	9.49983e-08	3.75507e-06	0.00617062
CTSF	Adipose_Visceral_Omentum	5.42098	4.69276	2.79406	5.92728e-08	2.69542e-06	0.00520515
CTSF	Adrenal_Gland	3.63669	3.30402	1.54321	0.000276169	0.000953091	0.12278
CTSF	Artery_Aorta	4.01297	3.6961	1.5904	5.99598e-05	0.000218939	0.111744
CTSF	Artery_Coronary	5.04096	4.36973	2.59449	4.6321e-07	1.24402e-05	0.00947304
CTSF	Artery_Tibial	3.66093	3.31738	1.56461	0.000251297	0.000908646	0.117674
CTSF	Brain_Amygdala	-4.97237	-4.1784	-2.84283	6.61397e-07	2.93572e-05	0.00447153
CTSF	Brain_Anterior_cingulate_cortex_BA24	-4.2317	-3.53394	-2.48987	2.31927e-05	0.000409407	0.0127789
CTSF	Brain_Caudate_basal_ganglia	-4.19297	-3.50227	-2.464	2.7532e-05	0.000461317	0.0137396
CTSF	Brain_Cerebellar_Hemisphere	-4.64303	-3.91674	-2.62957	3.43333e-06	8.97538e-05	0.00854938
CTSF	Brain_Cerebellum	-4.65196	-3.89407	-2.69314	3.28795e-06	9.85743e-05	0.00707835
CTSF	Brain_Cortex	-4.25049	-3.54911	-2.50335	2.13306e-05	0.00038654	0.0123023
CTSF	Brain_Frontal_Cortex_BA9	-2.70067	-2.12064	-1.88547	0.00692	0.0339525	0.0593669
CTSF	Brain_Hippocampus	-4.24901	-3.53959	-2.49803	2.14716e-05	0.000400745	0.0124885
CTSF	Brain_Hypothalamus	-1.10015	-0.726118	-1.06207	0.271268	0.467767	0.288206
CTSF	Brain_Nucleus_accumbens_basal_ganglia	-4.76277	-3.99178	-2.7463	1.90953e-06	6.55803e-05	0.0060271
CTSF	Brain_Putamen_basal_ganglia	-4.66667	-3.90702	-2.70023	3.06126e-06	9.344e-05	0.00692912
CTSF	Brain_Spinal_cord_cervical_c-1	-4.08538	-3.39618	-2.41762	4.40048e-05	0.000683345	0.0156224
CTSF	Brain_Substantia_nigra	-3.45559	-2.84868	-2.09815	0.000549083	0.00439011	0.0358915
CTSF	Breast_Mammary_Tissue	3.86792	3.59575	1.47145	0.000109769	0.000323461	0.141169
CTSF	Cells_Cultured_fibroblasts	5.26839	4.56486	2.71119	1.37628e-07	4.99829e-06	0.0067043
CTSF	Cells_EBV-transformed_lymphocytes	5.16688	4.48604	2.63365	2.38036e-07	7.25586e-06	0.0084472
CTSF	Colon_Sigmoid	4.91085	4.28247	2.49592	9.06844e-07	1.84833e-05	0.012563
CTSF	Colon_Transverse	3.9292	3.64711	1.49577	8.52289e-05	0.000265207	0.134715
CTSF	Esophagus_Gastroesophageal_Junction	3.82437	3.4545	1.66306	0.000131108	0.000551306	0.0963014
CTSF	Esophagus_Mucosa	3.72285	3.36972	1.60558	0.000196988	0.000752446	0.108365
CTSF	Esophagus_Muscularis	3.7233	3.37127	1.60174	0.000196633	0.000748212	0.109214
CTSF	Heart_Atrial_Appendage	5.17512	4.40397	2.83158	2.27769e-07	1.06286e-05	0.00463184
CTSF	Heart_Left_Ventricle	4.95032	4.31071	2.49054	7.4093e-07	1.62728e-05	0.0127548
CTSF	Kidney_Cortex	5.04478	4.38648	2.55708	4.54053e-07	1.152e-05	0.0105555
CTSF	Liver	4.45384	3.82234	2.40493	8.43472e-06	0.000132189	0.0161754
CTSF	Lung	3.44319	3.14561	1.41921	0.000574896	0.00165741	0.155838
CTSF	Minor_Salivary_Gland	-2.49851	-2.11568	-1.33506	0.0124718	0.0343719	0.181857
CTSF	Muscle_Skeletal	2.06247	1.98062	0.626152	0.0391633	0.0476338	0.531216
CTSF	Nerve_Tibial	1.9727	1.90838	0.579364	0.0485296	0.0563422	0.562344
CTSF	Ovary	-4.92713	-4.25137	-2.59356	8.34482e-07	2.12467e-05	0.00949871
CTSF	Pancreas	2.6529	2.50434	0.915991	0.00798046	0.0122681	0.359672
CTSF	Pituitary	1.4241	1.41626	0.330924	0.154418	0.156699	0.740702
CTSF	Skin_Not_Sun_Exposed_Suprapubic	5.12059	4.43239	2.65412	3.0458e-07	9.31925e-06	0.00795161
CTSF	Skin_Sun_Exposed_Lower_leg	5.10476	4.41858	2.64625	3.31207e-07	9.93516e-06	0.00813894
CTSF	Small_Intestine_Terminal_Ileum	5.04478	4.38648	2.55708	4.54053e-07	1.152e-05	0.0105555
CTSF	Spleen	3.88561	3.42769	1.85278	0.000102075	0.000608741	0.0639135
CTSF	Stomach	3.6358	3.42357	1.27194	0.000277119	0.000618045	0.203395
CTSF	Thyroid	2.89823	2.66361	1.16193	0.00375273	0.00773068	0.245265
CTSF	Uterus	-4.2983	-3.60785	-2.44432	1.72114e-05	0.000308743	0.0145126
CTSF	Vagina	1.75	1.44165	1.12135	0.0801183	0.1494	0.262139
CTSF	Whole_Blood	2.7949	2.60127	1.0449	0.00519152	0.00928794	0.296071
CYBRD1	Adipose_Subcutaneous	-5.64301	-4.81542	-3.08887	1.67105e-08	1.46893e-06	0.0020092
CYBRD1	Adipose_Visceral_Omentum	-5.70803	-4.87879	-3.068	1.14289e-08	1.06737e-06	0.00215496
CYBRD1	Adrenal_Gland	-2.47078	-1.70798	-2.3061	0.0134817	0.0876395	0.0211048
CYBRD1	Artery_Aorta	-4.89337	-4.246	-2.48755	9.91258e-07	2.17623e-05	0.0128627
CYBRD1	Artery_Coronary	-5.61689	-4.8932	-2.82081	1.94425e-08	9.92119e-07	0.0047902
CYBRD1	Artery_Tibial	-5.95417	-5.05453	-3.32441	2.61393e-09	4.31456e-07	0.000886061
CYBRD1	Brain_Amygdala	-6.13281	-5.2546	-3.32819	8.63426e-10	1.48345e-07	0.000874124
CYBRD1	Brain_Anterior_cingulate_cortex_BA24	-6.1053	-5.34393	-3.06039	1.02605e-09	9.09504e-08	0.00221047
CYBRD1	Brain_Caudate_basal_ganglia	-5.87242	-5.01735	-3.15964	4.29475e-09	5.23894e-07	0.00157963
CYBRD1	Brain_Cerebellar_Hemisphere	-5.55051	-4.99452	-2.52227	2.84839e-08	5.89823e-07	0.01166
CYBRD1	Brain_Cerebellum	-6.71031	-5.85045	-3.54817	1.94215e-11	4.90254e-09	0.000387914
CYBRD1	Brain_Cortex	-6.02315	-4.99136	-3.63006	1.71054e-09	5.99561e-07	0.000283357
CYBRD1	Brain_Frontal_Cortex_BA9	-5.59843	-4.62482	-3.46089	2.16296e-08	3.74926e-06	0.000538383
CYBRD1	Brain_Hippocampus	-6.10894	-5.42018	-2.89945	1.00298e-09	5.95395e-08	0.00373813
CYBRD1	Brain_Hypothalamus	-5.97703	-5.33151	-2.73929	2.2724e-09	9.74002e-08	0.00615713
CYBRD1	Brain_Nucleus_accumbens_basal_ganglia	-5.56007	-5.00029	-2.4394	2.69668e-08	5.72438e-07	0.0147115
CYBRD1	Brain_Putamen_basal_ganglia	-5.93473	-5.3172	-2.60405	2.94337e-09	1.05374e-07	0.00921292
CYBRD1	Brain_Spinal_cord_cervical_c-1	-6.0608	-5.35192	-2.92676	1.35448e-09	8.70239e-08	0.00342512
CYBRD1	Brain_Substantia_nigra	-6.06244	-5.35743	-2.91648	1.34074e-09	8.44124e-08	0.00354005
CYBRD1	Breast_Mammary_Tissue	-3.94917	-3.45502	-2.04151	7.8424e-05	0.000550258	0.0412002
CYBRD1	Cells_Cultured_fibroblasts	-3.78008	-3.63972	-1.11069	0.00015678	0.000272933	0.266701
CYBRD1	Cells_EBV-transformed_lymphocytes	3.46913	2.55508	2.79368	0.00052215	0.0106163	0.00521123
CYBRD1	Colon_Sigmoid	-5.64991	-4.87792	-3.02814	1.60533e-08	1.07208e-06	0.00246063
CYBRD1	Colon_Transverse	-5.83672	-5.07527	-2.99161	5.32392e-09	3.8695e-07	0.00277512
CYBRD1	Esophagus_Gastroesophageal_Junction	-5.20222	-4.37721	-2.9558	1.96922e-07	1.20208e-05	0.00311862
CYBRD1	Esophagus_Mucosa	-2.88095	-2.58814	-1.29471	0.00396482	0.00964946	0.195421
CYBRD1	Esophagus_Muscularis	-5.20905	-4.44835	-2.80514	1.89807e-07	8.65307e-06	0.00502948
CYBRD1	Heart_Atrial_Appendage	-6.09656	-5.10346	-3.60277	1.08375e-09	3.33495e-07	0.000314844
CYBRD1	Heart_Left_Ventricle	-6.06754	-5.06753	-3.65377	1.29887e-09	4.03003e-07	0.000258414
CYBRD1	Lung	-1.97855	-1.72882	-0.978758	0.0478661	0.0838405	0.327699
CYBRD1	Minor_Salivary_Gland	-4.06582	-3.64095	-1.80314	4.78642e-05	0.000271638	0.0713665
CYBRD1	Muscle_Skeletal	-5.97934	-5.12121	-3.25384	2.24039e-09	3.03575e-07	0.00113857
CYBRD1	Nerve_Tibial	-5.09853	-4.28663	-2.96	3.42307e-07	1.81406e-05	0.00307636
CYBRD1	Ovary	-5.85693	-4.86841	-3.5362	4.71509e-09	1.12498e-06	0.00040592
CYBRD1	Pancreas	-4.69398	-4.17967	-2.18122	2.67934e-06	2.91931e-05	0.0291671
CYBRD1	Pituitary	-3.48787	-2.97	-1.88157	0.000486885	0.00297799	0.0598942
CYBRD1	Skin_Not_Sun_Exposed_Suprapubic	-1.00236	-0.785716	-0.694705	0.316171	0.432034	0.48724
CYBRD1	Skin_Sun_Exposed_Lower_leg	-1.17606	-0.940254	-0.761409	0.23957	0.347087	0.446413
CYBRD1	Small_Intestine_Terminal_Ileum	-5.79427	-5.12705	-2.77484	6.862e-09	2.94318e-07	0.00552293
CYBRD1	Spleen	-5.45756	-4.58466	-3.13154	4.82716e-08	4.54726e-06	0.00173891
CYBRD1	Stomach	-5.97919	-4.97389	-3.60235	2.24257e-09	6.56241e-07	0.000315351
CYBRD1	Thyroid	-6.33266	-5.40917	-3.47563	2.40964e-10	6.33186e-08	0.000509663
CYBRD1	Uterus	-3.78378	-2.97176	-2.62987	0.000154462	0.002961	0.0085418
CYBRD1	Vagina	-5.17967	-4.38229	-2.88013	2.22279e-07	1.17438e-05	0.00397506
CYBRD1	Whole_Blood	-1.41167	-1.11472	-1.0041	0.158046	0.264972	0.315332
CYP51A1	Adipose_Visceral_Omentum	-7.15254	-6.50988	-3.10888	8.51851e-13	7.52101e-11	0.00187799
CYP51A1	Adrenal_Gland	-7.15254	-6.50988	-3.10888	8.51851e-13	7.52101e-11	0.00187799
CYP51A1	Artery_Coronary	7.03448	6.34987	3.04567	2.00001e-12	2.155e-10	0.00232164
CYP51A1	Brain_Cerebellar_Hemisphere	-7.03448	-6.35116	-3.03173	2.00001e-12	2.137e-10	0.00243155
CYP51A1	Brain_Frontal_Cortex_BA9	-3.7377	-3.43443	-1.36371	0.000185708	0.0005938	0.172659
CYP51A1	Brain_Hippocampus	7.03448	6.35116	3.03173	2.00001e-12	2.137e-10	0.00243155
CYP51A1	Brain_Hypothalamus	7.15254	6.50988	3.10888	8.51851e-13	7.52101e-11	0.00187799
CYP51A1	Brain_Putamen_basal_ganglia	-7.15254	-6.50988	-3.10888	8.51851e-13	7.52101e-11	0.00187799
CYP51A1	Brain_Spinal_cord_cervical_c-1	7.03448	6.35116	3.03173	2.00001e-12	2.137e-10	0.00243155
CYP51A1	Brain_Substantia_nigra	0.629252	0.0435037	1.20541	0.529184	0.9653	0.228046
CYP51A1	Breast_Mammary_Tissue	-3.7377	-3.43443	-1.36371	0.000185708	0.0005938	0.172659
CYP51A1	Cells_Cultured_fibroblasts	-7.15254	-6.50988	-3.10888	8.51851e-13	7.52101e-11	0.00187799
CYP51A1	Cells_EBV-transformed_lymphocytes	-7.03448	-6.35116	-3.03173	2.00001e-12	2.137e-10	0.00243155
CYP51A1	Colon_Sigmoid	-7.15254	-6.50988	-3.10888	8.51851e-13	7.52101e-11	0.00187799
CYP51A1	Esophagus_Muscularis	-7.15254	-6.50988	-3.10888	8.51851e-13	7.52101e-11	0.00187799
CYP51A1	Heart_Atrial_Appendage	-3.7377	-3.43443	-1.36371	0.000185708	0.0005938	0.172659
CYP51A1	Heart_Left_Ventricle	-7.03448	-6.35116	-3.03173	2.00001e-12	2.137e-10	0.00243155
CYP51A1	Kidney_Cortex	7.03448	6.35116	3.03173	2.00001e-12	2.137e-10	0.00243155
CYP51A1	Liver	7.03448	6.35116	3.03173	2.00001e-12	2.137e-10	0.00243155
CYP51A1	Lung	-7.15254	-6.50988	-3.10888	8.51851e-13	7.52101e-11	0.00187799
CYP51A1	Minor_Salivary_Gland	-7.15254	-6.50988	-3.10888	8.51851e-13	7.52101e-11	0.00187799
CYP51A1	Muscle_Skeletal	-6.84483	-6.16616	-2.99197	7.6568e-12	6.99699e-10	0.0027718
CYP51A1	Nerve_Tibial	7.03448	6.35116	3.03173	2.00001e-12	2.137e-10	0.00243155
CYP51A1	Ovary	-7.03448	-6.34987	-3.04567	2.00001e-12	2.155e-10	0.00232164
CYP51A1	Pancreas	-7.03448	-6.35116	-3.03173	2.00001e-12	2.137e-10	0.00243155
CYP51A1	Pituitary	-7.15254	-6.50988	-3.10888	8.51851e-13	7.52101e-11	0.00187799
CYP51A1	Skin_Not_Sun_Exposed_Suprapubic	-7.15254	-6.50988	-3.10888	8.51851e-13	7.52101e-11	0.00187799
CYP51A1	Skin_Sun_Exposed_Lower_leg	-7.15254	-6.50988	-3.10888	8.51851e-13	7.52101e-11	0.00187799
CYP51A1	Small_Intestine_Terminal_Ileum	-7.03448	-6.35116	-3.03173	2.00001e-12	2.137e-10	0.00243155
CYP51A1	Spleen	-7.03448	-6.34987	-3.04567	2.00001e-12	2.155e-10	0.00232164
CYP51A1	Stomach	-7.03448	-6.34987	-3.04567	2.00001e-12	2.155e-10	0.00232164
CYP51A1	Uterus	-7.03448	-6.35116	-3.03173	2.00001e-12	2.137e-10	0.00243155
CYP51A1	Whole_Blood	-7.03448	-6.34987	-3.04567	2.00001e-12	2.155e-10	0.00232164
DAP3	Adipose_Subcutaneous	-5.53226	-5.1799	-1.85858	3.16134e-08	2.22e-07	0.063087
DAP3	Adipose_Visceral_Omentum	-5.53226	-5.1799	-1.85858	3.16134e-08	2.22e-07	0.063087
DAP3	Adrenal_Gland	-5.53226	-5.1799	-1.85858	3.16134e-08	2.22e-07	0.063087
DAP3	Brain_Cerebellar_Hemisphere	5.28125	4.64786	2.51506	1.28305e-07	3.354e-06	0.0119011
DAP3	Brain_Cerebellum	5.28125	4.64786	2.51506	1.28305e-07	3.354e-06	0.0119011
DAP3	Brain_Hippocampus	-5.53226	-5.1799	-1.85858	3.16134e-08	2.22e-07	0.063087
DAP3	Brain_Nucleus_accumbens_basal_ganglia	5.53226	5.1799	1.85858	3.16134e-08	2.22e-07	0.063087
DAP3	Brain_Spinal_cord_cervical_c-1	-5.53226	-5.1799	-1.85858	3.16134e-08	2.22e-07	0.063087
DAP3	Cells_Cultured_fibroblasts	5.98485	5.62297	2.04617	2.16591e-09	1.877e-08	0.0407392
DAP3	Esophagus_Gastroesophageal_Junction	-5.28125	-4.64786	-2.51506	1.28305e-07	3.354e-06	0.0119011
DAP3	Esophagus_Mucosa	5.98485	5.62297	2.04617	2.16591e-09	1.877e-08	0.0407392
DAP3	Heart_Atrial_Appendage	5.53226	5.1799	1.85858	3.16134e-08	2.22e-07	0.063087
DAP3	Heart_Left_Ventricle	5.58287	5.20688	1.94348	2.36575e-08	1.92039e-07	0.0519576
DAP3	Liver	-2.28571	-2.07259	-0.992557	0.022271	0.03821	0.320926
DAP3	Lung	-5.98485	-5.62297	-2.04617	2.16591e-09	1.877e-08	0.0407392
DAP3	Muscle_Skeletal	5.53226	5.1799	1.85858	3.16134e-08	2.22e-07	0.063087
DAP3	Pancreas	2.75	2.03253	2.05537	0.00595953	0.0421	0.0398432
DAP3	Spleen	-5.28125	-4.64786	-2.51506	1.28305e-07	3.354e-06	0.0119011
DAP3	Thyroid	-5.28125	-4.64786	-2.51506	1.28305e-07	3.354e-06	0.0119011
DAP3	Whole_Blood	-2.28571	-2.07259	-0.992557	0.022271	0.03821	0.320926
DCLRE1B	Adipose_Subcutaneous	-6.49333	-6.58212	-1.04915	8.39576e-11	4.63801e-11	0.294107
DCLRE1B	Adipose_Visceral_Omentum	-1.53528	-1.6803	0.0566294	0.124714	0.0928995	0.95484
DCLRE1B	Adrenal_Gland	-5.38782	-5.47741	-0.835345	7.13163e-08	4.31594e-08	0.403524
DCLRE1B	Artery_Aorta	-5.06999	-5.15679	-0.780554	3.97834e-07	2.51221e-07	0.435065
DCLRE1B	Artery_Coronary	-5.23529	-5.57936	-0.322937	1.64722e-07	2.414e-08	0.746743
DCLRE1B	Artery_Tibial	-5.48637	-5.75812	-0.475779	4.10287e-08	8.50569e-09	0.634232
DCLRE1B	Brain_Amygdala	-0.181818	-0.180704	-0.0369006	0.855725	0.8566	0.970564
DCLRE1B	Brain_Anterior_cingulate_cortex_BA24	-1.33504	-1.63361	0.411802	0.181862	0.102341	0.680485
DCLRE1B	Brain_Cerebellar_Hemisphere	-3.04179	-3.37613	0.118551	0.00235176	0.00073514	0.905631
DCLRE1B	Brain_Cerebellum	-6.08456	-6.12915	-1.06478	1.16809e-09	8.83481e-10	0.286975
DCLRE1B	Brain_Cortex	-0.482759	-0.705659	0.385607	0.629267	0.4804	0.699788
DCLRE1B	Brain_Frontal_Cortex_BA9	-6.50403	-6.63658	-0.935958	7.81952e-11	3.21044e-11	0.349295
DCLRE1B	Brain_Hippocampus	-6.48766	-6.62105	-0.930517	8.7177e-11	3.56656e-11	0.352103
DCLRE1B	Brain_Nucleus_accumbens_basal_ganglia	-0.590164	-0.634277	-0.0156926	0.555081	0.5259	0.98748
DCLRE1B	Brain_Putamen_basal_ganglia	1.34444	1.22946	-0.544909	0.178805	0.2189	0.585816
DCLRE1B	Brain_Spinal_cord_cervical_c-1	-6.49333	-6.58212	-1.04915	8.39576e-11	4.63801e-11	0.294107
DCLRE1B	Brain_Substantia_nigra	-6.52771	-6.66096	-0.938773	6.67846e-11	2.72043e-11	0.347847
DCLRE1B	Breast_Mammary_Tissue	-5.58431	-5.68487	-0.851039	2.34627e-08	1.30913e-08	0.394748
DCLRE1B	Cells_Cultured_fibroblasts	-5.01556	-5.21463	-0.530678	5.28799e-07	1.84181e-07	0.595642
DCLRE1B	Cells_EBV-transformed_lymphocytes	-5.14991	-5.23789	-0.79327	2.60613e-07	1.62424e-07	0.427621
DCLRE1B	Colon_Sigmoid	-3.28814	-3.68267	0.198445	0.00100853	0.0002308	0.842697
DCLRE1B	Colon_Transverse	-2.85387	-3.36754	0.504934	0.004319	0.000758409	0.613605
DCLRE1B	Esophagus_Gastroesophageal_Junction	-2.79352	-3.11986	0.151571	0.00521371	0.00180939	0.879525
DCLRE1B	Esophagus_Mucosa	-2.9863	-2.93134	-0.691315	0.00282374	0.003375	0.489367
DCLRE1B	Esophagus_Muscularis	-3.39664	-3.77473	0.169295	0.000682192	0.000160181	0.865564
DCLRE1B	Heart_Atrial_Appendage	-0.590164	-0.634277	-0.0156926	0.555081	0.5259	0.98748
DCLRE1B	Heart_Left_Ventricle	-3.23333	-3.61332	0.0999614	0.00122355	0.0003023	0.920375
DCLRE1B	Kidney_Cortex	-2.79604	-3.29167	0.432272	0.00517325	0.000995958	0.665544
DCLRE1B	Liver	-6.49333	-6.58212	-1.04915	8.39576e-11	4.63801e-11	0.294107
DCLRE1B	Lung	-3.23333	-3.61332	0.0999614	0.00122355	0.0003023	0.920375
DCLRE1B	Muscle_Skeletal	-3.23333	-3.61332	0.0999614	0.00122355	0.0003023	0.920375
DCLRE1B	Nerve_Tibial	-4.52173	-4.80363	-0.26008	6.1337e-06	1.55818e-06	0.794802
DCLRE1B	Ovary	-2.05652	-2.17319	-0.0851494	0.0397324	0.0297662	0.932143
DCLRE1B	Pituitary	-6.49333	-6.58212	-1.04915	8.39576e-11	4.63801e-11	0.294107
DCLRE1B	Skin_Not_Sun_Exposed_Suprapubic	-1.18927	-1.42263	0.264951	0.234334	0.154844	0.791047
DCLRE1B	Skin_Sun_Exposed_Lower_leg	-1.10471	-1.37921	0.397274	0.269286	0.167831	0.691165
DCLRE1B	Small_Intestine_Terminal_Ileum	-6.49333	-6.58212	-1.04915	8.39576e-11	4.63801e-11	0.294107
DCLRE1B	Spleen	-2.59564	-2.88187	0.116592	0.00944143	0.00395323	0.907183
DCLRE1B	Thyroid	-3.23333	-3.61332	0.0999614	0.00122355	0.0003023	0.920375
DCLRE1B	Vagina	-2.35484	-2.54111	0.0254716	0.0185308	0.01105	0.979679
DCLRE1B	Whole_Blood	-6.49333	-6.58212	-1.04915	8.39576e-11	4.63801e-11	0.294107
DFFA	Adipose_Subcutaneous	3.03448	2.15133	2.66494	0.00240949	0.03145	0.00770028
DFFA	Adipose_Visceral_Omentum	5.54386	4.97091	2.51269	2.95876e-08	6.664e-07	0.0119815
DFFA	Adrenal_Gland	3.10345	2.37477	2.31362	0.0019128	0.01756	0.0206888
DFFA	Artery_Aorta	4.77193	3.76447	3.37093	1.82469e-06	0.0001669	0.00074916
DFFA	Artery_Coronary	3.68886	3.25385	1.81107	0.000225264	0.00113854	0.0701305
DFFA	Artery_Tibial	5.54386	4.97091	2.51269	2.95876e-08	6.664e-07	0.0119815
DFFA	Brain_Amygdala	5.54386	4.97091	2.51269	2.95876e-08	6.664e-07	0.0119815
DFFA	Brain_Anterior_cingulate_cortex_BA24	2.05729	2.04708	0.498396	0.0396582	0.04065	0.618205
DFFA	Brain_Caudate_basal_ganglia	5.93638	5.3386	2.67954	2.91388e-09	9.36667e-08	0.00737241
DFFA	Brain_Cerebellum	5.54386	4.97091	2.51269	2.95876e-08	6.664e-07	0.0119815
DFFA	Brain_Cortex	5.49123	4.8593	2.67014	3.99148e-08	1.178e-06	0.00758201
DFFA	Brain_Hippocampus	4.85965	4.34168	2.27614	1.17594e-06	1.414e-05	0.0228376
DFFA	Brain_Putamen_basal_ganglia	5.49123	4.8593	2.67014	3.99148e-08	1.178e-06	0.00758201
DFFA	Brain_Spinal_cord_cervical_c-1	2.44048	2.38155	0.674919	0.0146679	0.01724	0.499727
DFFA	Brain_Substantia_nigra	2.44048	2.38155	0.674919	0.0146679	0.01724	0.499727
DFFA	Breast_Mammary_Tissue	6.42675	5.38781	3.79726	1.30357e-10	7.1322e-08	0.000146302
DFFA	Cells_Cultured_fibroblasts	4.08824	3.31549	2.62764	4.34654e-05	0.00091484	0.00859785
DFFA	Colon_Transverse	5.17544	4.21926	3.29775	2.27376e-07	2.451e-05	0.000974629
DFFA	Esophagus_Gastroesophageal_Junction	3.03448	2.15133	2.66494	0.00240949	0.03145	0.00770028
DFFA	Esophagus_Mucosa	5.17281	4.60085	2.46049	2.30598e-07	4.20772e-06	0.0138747
DFFA	Esophagus_Muscularis	4.02104	3.85706	1.38905	5.79422e-05	0.000114759	0.164818
DFFA	Heart_Atrial_Appendage	2.42702	1.98162	1.55452	0.0152232	0.0475222	0.12006
DFFA	Heart_Left_Ventricle	2.46115	1.42468	2.84284	0.0138491	0.15425	0.0044714
DFFA	Liver	5.54386	4.97091	2.51269	2.95876e-08	6.664e-07	0.0119815
DFFA	Lung	3.15517	2.41052	2.39393	0.00160403	0.01593	0.0166688
DFFA	Minor_Salivary_Gland	5.49123	4.8593	2.67014	3.99148e-08	1.178e-06	0.00758201
DFFA	Muscle_Skeletal	5.17544	4.21926	3.29775	2.27376e-07	2.451e-05	0.000974629
DFFA	Nerve_Tibial	5.15412	4.68561	2.22778	2.54822e-07	2.79122e-06	0.0258949
DFFA	Pancreas	3.03448	2.15133	2.66494	0.00240949	0.03145	0.00770028
DFFA	Skin_Not_Sun_Exposed_Suprapubic	5.54386	4.97091	2.51269	2.95876e-08	6.664e-07	0.0119815
DFFA	Skin_Sun_Exposed_Lower_leg	-4.16049	-4.19598	-0.798455	3.1756e-05	2.717e-05	0.424607
DFFA	Small_Intestine_Terminal_Ileum	5.54386	4.97091	2.51269	2.95876e-08	6.664e-07	0.0119815
DFFA	Spleen	5.47368	4.84392	2.64845	4.40774e-08	1.273e-06	0.00808627
DFFA	Thyroid	5.54386	4.97091	2.51269	2.95876e-08	6.664e-07	0.0119815
DFFA	Uterus	2.44048	2.38155	0.674919	0.0146679	0.01724	0.499727
DIRC3	Adipose_Subcutaneous	-1.43764	-0.899801	-1.48981	0.150537	0.368226	0.136274
DIRC3	Adipose_Visceral_Omentum	-1.559	-1.22494	-1.09692	0.118996	0.220599	0.272675
DIRC3	Adrenal_Gland	-1.66887	-1.22813	-1.37972	0.0951423	0.2194	0.167673
DIRC3	Artery_Aorta	-2.48951	-1.74941	-2.14037	0.0127921	0.0802202	0.0323246
DIRC3	Artery_Coronary	-2.89093	-2.28067	-1.90082	0.00384104	0.0225677	0.0573252
DIRC3	Artery_Tibial	-1.26216	-0.826438	-1.2215	0.206893	0.408556	0.221898
DIRC3	Brain_Amygdala	-1.66887	-1.22813	-1.37972	0.0951423	0.2194	0.167673
DIRC3	Brain_Anterior_cingulate_cortex_BA24	-1.6755	-1.22626	-1.38077	0.0938368	0.2201	0.167349
DIRC3	Brain_Caudate_basal_ganglia	-1.6755	-1.22626	-1.38077	0.0938368	0.2201	0.167349
DIRC3	Brain_Cerebellar_Hemisphere	0.965517	0.805207	0.564207	0.334286	0.4207	0.572613
DIRC3	Brain_Cerebellum	-1.6755	-1.22626	-1.38077	0.0938368	0.2201	0.167349
DIRC3	Brain_Cortex	-1.6755	-1.22626	-1.38077	0.0938368	0.2201	0.167349
DIRC3	Brain_Frontal_Cortex_BA9	-1.61491	-1.19075	-1.31478	0.106331	0.233752	0.188583
DIRC3	Brain_Hippocampus	-1.66887	-1.22813	-1.37972	0.0951423	0.2194	0.167673
DIRC3	Brain_Hypothalamus	-1.6755	-1.22626	-1.38077	0.0938368	0.2201	0.167349
DIRC3	Brain_Nucleus_accumbens_basal_ganglia	-1.77824	-1.35234	-1.34596	0.0753642	0.176268	0.178314
DIRC3	Brain_Spinal_cord_cervical_c-1	-1.6755	-1.22626	-1.38077	0.0938368	0.2201	0.167349
DIRC3	Brain_Substantia_nigra	-1.6755	-1.22626	-1.38077	0.0938368	0.2201	0.167349
DIRC3	Breast_Mammary_Tissue	-1.49097	-1.17604	-1.03778	0.135969	0.239578	0.299371
DIRC3	Cells_Cultured_fibroblasts	9.05263	8.39427	3.53144	1.39564e-19	4.68802e-17	0.000413311
DIRC3	Cells_EBV-transformed_lymphocytes	1.5	1.69725	0.118968	0.133614	0.08965	0.905301
DIRC3	Colon_Sigmoid	-1.7374	-1.0393	-1.87988	0.0823174	0.298667	0.0601245
DIRC3	Colon_Transverse	-1.94444	-0.999196	-2.35657	0.0518419	0.3177	0.0184445
DIRC3	Esophagus_Gastroesophageal_Junction	-1.56593	-0.886505	-1.80108	0.117366	0.375346	0.0716895
DIRC3	Esophagus_Mucosa	0.413271	0.792148	-0.715331	0.679408	0.428274	0.474404
DIRC3	Esophagus_Muscularis	-1.76832	-1.47698	-1.03029	0.0770079	0.139681	0.302872
DIRC3	Heart_Atrial_Appendage	-1.66887	-1.22813	-1.37972	0.0951423	0.2194	0.167673
DIRC3	Heart_Left_Ventricle	-1.6755	-1.22626	-1.38077	0.0938368	0.2201	0.167349
DIRC3	Kidney_Cortex	-2.53164	-2.0932	-1.47702	0.011353	0.0363315	0.13967
DIRC3	Lung	-0.19209	0.230857	-0.87085	0.847672	0.817426	0.383836
DIRC3	Minor_Salivary_Gland	-1.6755	-1.22626	-1.38077	0.0938368	0.2201	0.167349
DIRC3	Muscle_Skeletal	-1.46296	-0.925902	-1.51403	0.143478	0.354497	0.130018
DIRC3	Nerve_Tibial	-1.85643	-1.40117	-1.47105	0.0633927	0.161162	0.141277
DIRC3	Ovary	-1.66887	-1.22813	-1.37972	0.0951423	0.2194	0.167673
DIRC3	Pancreas	0.508197	0.438533	0.240897	0.611315	0.661	0.809635
DIRC3	Pituitary	0.33871	0.353251	0.0322426	0.734828	0.7239	0.974279
DIRC3	Skin_Not_Sun_Exposed_Suprapubic	8.88053	8.06284	3.68127	6.6541e-19	7.45438e-16	0.000232076
DIRC3	Skin_Sun_Exposed_Lower_leg	8.87152	7.97407	3.84805	7.21509e-19	1.53529e-15	0.000119062
DIRC3	Spleen	-1.6755	-1.22626	-1.38077	0.0938368	0.2201	0.167349
DIRC3	Stomach	1.5	1.69725	0.118968	0.133614	0.08965	0.905301
DIRC3	Thyroid	-1.66887	-1.22813	-1.37972	0.0951423	0.2194	0.167673
DIRC3	Uterus	-1.66887	-1.22813	-1.37972	0.0951423	0.2194	0.167673
DIRC3	Vagina	-1.66887	-1.22813	-1.37972	0.0951423	0.2194	0.167673
DIRC3	Whole_Blood	1.5	1.69725	0.118968	0.133614	0.08965	0.905301
DLG4	Adipose_Subcutaneous	-0.836478	-0.428345	-1.04841	0.402886	0.6684	0.294448
DLG4	Adipose_Visceral_Omentum	-0.63416	-0.238854	-0.934459	0.525977	0.811219	0.350067
DLG4	Adrenal_Gland	2.90581	2.65136	1.1716	0.00366306	0.00801693	0.241356
DLG4	Artery_Aorta	-0.836478	-0.428345	-1.04841	0.402886	0.6684	0.294448
DLG4	Artery_Coronary	-0.836478	-0.428345	-1.04841	0.402886	0.6684	0.294448
DLG4	Artery_Tibial	-0.836478	-0.428345	-1.04841	0.402886	0.6684	0.294448
DLG4	Brain_Amygdala	3.263	2.79183	1.70941	0.0011024	0.00524112	0.0873741
DLG4	Brain_Anterior_cingulate_cortex_BA24	0.836478	0.428345	1.04841	0.402886	0.6684	0.294448
DLG4	Brain_Caudate_basal_ganglia	3.12837	2.70151	1.58182	0.00175777	0.00690243	0.113691
DLG4	Brain_Cerebellar_Hemisphere	3.28203	2.84984	1.63075	0.00103064	0.00437406	0.102943
DLG4	Brain_Cerebellum	1.95043	2.17265	-0.0273981	0.0511254	0.0298066	0.978142
DLG4	Brain_Cortex	1.91971	2.15739	-0.0668838	0.0548951	0.0309756	0.946674
DLG4	Brain_Frontal_Cortex_BA9	2.38374	2.3189	1.20236	0.0171375	0.0204005	0.229226
DLG4	Brain_Hippocampus	0.836478	0.428345	1.04841	0.402886	0.6684	0.294448
DLG4	Brain_Hypothalamus	2.61196	2.46547	1.44011	0.00900238	0.0136833	0.149837
DLG4	Brain_Nucleus_accumbens_basal_ganglia	0.836478	0.428345	1.04841	0.402886	0.6684	0.294448
DLG4	Brain_Putamen_basal_ganglia	5.69536	5.05549	2.64524	1.23112e-08	4.29286e-07	0.00816337
DLG4	Brain_Spinal_cord_cervical_c-1	0.836478	0.428345	1.04841	0.402886	0.6684	0.294448
DLG4	Brain_Substantia_nigra	0.836478	0.428345	1.04841	0.402886	0.6684	0.294448
DLG4	Breast_Mammary_Tissue	-1.67549	-1.1875	-1.40025	0.0938388	0.23503	0.161438
DLG4	Cells_Cultured_fibroblasts	1.55056	1.66917	0.520715	0.121007	0.0950844	0.602566
DLG4	Cells_EBV-transformed_lymphocytes	0.911685	1.13482	0.0567837	0.361935	0.256449	0.954718
DLG4	Colon_Sigmoid	-2.71765	-2.20219	-1.68499	0.00657468	0.0276516	0.0919903
DLG4	Colon_Transverse	-2.58071	-2.05449	-1.6781	0.00985976	0.0399287	0.0933272
DLG4	Esophagus_Gastroesophageal_Junction	-1.87686	-1.42347	-1.60074	0.0605374	0.1546	0.109434
DLG4	Esophagus_Mucosa	-1.23015	-0.858593	-1.04342	0.218642	0.390565	0.296752
DLG4	Esophagus_Muscularis	-2.01917	-1.57578	-1.64997	0.0434692	0.115076	0.0989482
DLG4	Heart_Atrial_Appendage	0.914906	1.14133	0.0529311	0.360241	0.253734	0.957787
DLG4	Heart_Left_Ventricle	0.863532	1.0962	0.0191388	0.387845	0.272992	0.98473
DLG4	Kidney_Cortex	-0.836478	-0.428345	-1.04841	0.402886	0.6684	0.294448
DLG4	Liver	0.784498	1.03795	-0.0510196	0.432748	0.299294	0.95931
DLG4	Lung	0.717388	0.973074	-0.0855357	0.473135	0.330516	0.931836
DLG4	Minor_Salivary_Gland	-0.186916	0.172457	-0.670232	0.851727	0.863079	0.50271
DLG4	Muscle_Skeletal	1.5938	1.65816	0.219101	0.110981	0.0972844	0.826571
DLG4	Nerve_Tibial	-0.836478	-0.428345	-1.04841	0.402886	0.6684	0.294448
DLG4	Pancreas	-1.80329	-1.24152	-1.60274	0.0713423	0.214412	0.108993
DLG4	Pituitary	3.13356	2.6152	1.78151	0.00172701	0.0089176	0.0748296
DLG4	Skin_Not_Sun_Exposed_Suprapubic	-3.16443	-2.64863	-1.78276	0.00155388	0.00808177	0.0746251
DLG4	Skin_Sun_Exposed_Lower_leg	-0.836478	-0.428345	-1.04841	0.402886	0.6684	0.294448
DLG4	Small_Intestine_Terminal_Ileum	-0.836478	-0.428345	-1.04841	0.402886	0.6684	0.294448
DLG4	Spleen	-0.836478	-0.428345	-1.04841	0.402886	0.6684	0.294448
DLG4	Stomach	-0.836478	-0.428345	-1.04841	0.402886	0.6684	0.294448
DLG4	Thyroid	2.94694	2.68732	1.19151	0.00320934	0.00720276	0.233452
DLG4	Uterus	-0.836478	-0.428345	-1.04841	0.402886	0.6684	0.294448
DLG4	Vagina	-3.09448	-2.58891	-1.74586	0.00197155	0.009628	0.0808348
DLG4	Whole_Blood	-0.836478	-0.428345	-1.04841	0.402886	0.6684	0.294448
DLX1	Adipose_Subcutaneous	2.41256	1.2421	3.00276	0.0158411	0.2142	0.00267545
DLX1	Adipose_Visceral_Omentum	0.430322	1.17209	-1.56257	0.666961	0.241159	0.118154
DLX1	Adrenal_Gland	-0.48974	-0.861628	0.731166	0.624318	0.388892	0.464678
DLX1	Artery_Aorta	2.41256	1.2421	3.00276	0.0158411	0.2142	0.00267545
DLX1	Artery_Coronary	2.41256	1.2421	3.00276	0.0158411	0.2142	0.00267545
DLX1	Artery_Tibial	2.41256	1.2421	3.00276	0.0158411	0.2142	0.00267545
DLX1	Brain_Amygdala	-3.70685	-2.52474	-3.3205	0.000209856	0.0115783	0.000898563
DLX1	Brain_Anterior_cingulate_cortex_BA24	-4.11278	-3.24283	-2.75748	3.9092e-05	0.00118348	0.00582481
DLX1	Brain_Caudate_basal_ganglia	-2.41256	-1.2421	-3.00276	0.0158411	0.2142	0.00267545
DLX1	Brain_Cortex	-1.55701	-0.505389	-2.55952	0.119468	0.613286	0.0104817
DLX1	Brain_Frontal_Cortex_BA9	-3.5166	-2.30356	-3.34231	0.00043711	0.0212474	0.00083084
DLX1	Brain_Hippocampus	-1.81889	-0.724252	-2.70913	0.0689282	0.468911	0.00674602
DLX1	Brain_Hypothalamus	-0.962179	-0.0140117	-2.20764	0.33596	0.988821	0.0272697
DLX1	Brain_Nucleus_accumbens_basal_ganglia	-3.89566	-3.15452	-2.43799	9.79317e-05	0.00160762	0.0147692
DLX1	Brain_Putamen_basal_ganglia	-2.41256	-1.2421	-3.00276	0.0158411	0.2142	0.00267545
DLX1	Brain_Spinal_cord_cervical_c-1	3.01351	2.78137	1.17003	0.00258242	0.005413	0.241989
DLX1	Brain_Substantia_nigra	3.01351	2.78137	1.17003	0.00258242	0.005413	0.241989
DLX1	Cells_Cultured_fibroblasts	3.54547	3.0427	1.85844	0.000391914	0.00234464	0.0631062
DLX1	Cells_EBV-transformed_lymphocytes	2.41256	1.2421	3.00276	0.0158411	0.2142	0.00267545
DLX1	Colon_Sigmoid	2.41256	1.2421	3.00276	0.0158411	0.2142	0.00267545
DLX1	Colon_Transverse	2.41256	1.2421	3.00276	0.0158411	0.2142	0.00267545
DLX1	Esophagus_Gastroesophageal_Junction	3.58101	2.50934	3.06025	0.000342272	0.0120957	0.00221152
DLX1	Esophagus_Mucosa	1.61082	2.30119	-1.29011	0.107219	0.0213811	0.197011
DLX1	Esophagus_Muscularis	2.19725	0.938476	3.11376	0.0280028	0.348	0.00184722
DLX1	Minor_Salivary_Gland	2.41256	1.2421	3.00276	0.0158411	0.2142	0.00267545
DLX1	Muscle_Skeletal	2.42175	2.4341	0.522896	0.0154461	0.0149291	0.601047
DLX1	Nerve_Tibial	3.01351	2.78137	1.17003	0.00258242	0.005413	0.241989
DLX1	Ovary	3.02045	1.97132	3.12726	0.00252399	0.0486873	0.00176444
DLX1	Pituitary	-2.41256	-1.2421	-3.00276	0.0158411	0.2142	0.00267545
DLX1	Skin_Not_Sun_Exposed_Suprapubic	-7.17988	-6.58012	-2.87199	6.97746e-13	4.70065e-11	0.00407892
DLX1	Skin_Sun_Exposed_Lower_leg	-1.19046	-2.03332	1.69812	0.233864	0.0420206	0.0894844
DLX1	Small_Intestine_Terminal_Ileum	2.41256	1.2421	3.00276	0.0158411	0.2142	0.00267545
DLX1	Stomach	2.41256	1.2421	3.00276	0.0158411	0.2142	0.00267545
DLX1	Thyroid	2.41256	1.2421	3.00276	0.0158411	0.2142	0.00267545
DLX1	Uterus	2.41256	1.2421	3.00276	0.0158411	0.2142	0.00267545
DLX1	Vagina	3.15039	2.85467	1.33445	0.00163054	0.00430818	0.182056
DLX2	Brain_Amygdala	-7.40351	-6.69552	-3.14969	1.32632e-13	2.149e-11	0.00163446
DLX2	Brain_Caudate_basal_ganglia	3.87143	3.75492	1.03051	0.000108199	0.0001734	0.302773
DLX2	Brain_Cortex	3.87143	3.75492	1.03051	0.000108199	0.0001734	0.302773
DLX2	Brain_Frontal_Cortex_BA9	3.87143	3.75492	1.03051	0.000108199	0.0001734	0.302773
DLX2	Brain_Nucleus_accumbens_basal_ganglia	3.87143	3.75492	1.03051	0.000108199	0.0001734	0.302773
DLX2	Breast_Mammary_Tissue	-7.40351	-6.69552	-3.14969	1.32632e-13	2.149e-11	0.00163446
DLX2	Cells_Cultured_fibroblasts	0.276316	0.21406	1.1179	0.782306	0.8305	0.263609
DLX2	Cells_EBV-transformed_lymphocytes	-7.40351	-6.69552	-3.14969	1.32632e-13	2.149e-11	0.00163446
DLX2	Esophagus_Gastroesophageal_Junction	3.87143	3.75492	1.03051	0.000108199	0.0001734	0.302773
DLX2	Heart_Atrial_Appendage	3.87143	3.75492	1.03051	0.000108199	0.0001734	0.302773
DLX2	Skin_Not_Sun_Exposed_Suprapubic	-7.40351	-6.69552	-3.14969	1.32632e-13	2.149e-11	0.00163446
DLX2	Small_Intestine_Terminal_Ileum	-7.40351	-6.69552	-3.14969	1.32632e-13	2.149e-11	0.00163446
DLX2	Thyroid	-3.87143	-3.75492	-1.03051	0.000108199	0.0001734	0.302773
DLX2	Vagina	3.87143	3.75492	1.03051	0.000108199	0.0001734	0.302773
DNAJC27	Adipose_Subcutaneous	-2.2341	-1.72517	-1.52959	0.0254765	0.0844977	0.126118
DNAJC27	Adipose_Visceral_Omentum	-4.36609	-4.26632	-1.14501	1.26491e-05	1.98719e-05	0.252206
DNAJC27	Adrenal_Gland	-0.99788	-0.547217	-1.18676	0.318338	0.58423	0.235324
DNAJC27	Artery_Aorta	-1.82467	-1.27085	-1.53837	0.068051	0.203782	0.123959
DNAJC27	Artery_Coronary	-0.857681	-0.405238	-1.1591	0.391069	0.685303	0.246415
DNAJC27	Artery_Tibial	-1.8588	-1.32304	-1.50769	0.0630552	0.185824	0.131634
DNAJC27	Brain_Amygdala	1.04459	1.4346	-0.598898	0.296214	0.1514	0.549241
DNAJC27	Brain_Anterior_cingulate_cortex_BA24	0.831579	0.937114	-0.0165771	0.405647	0.3487	0.986774
DNAJC27	Brain_Caudate_basal_ganglia	1.04459	1.4346	-0.598898	0.296214	0.1514	0.549241
DNAJC27	Brain_Cerebellar_Hemisphere	1.04459	1.4346	-0.598898	0.296214	0.1514	0.549241
DNAJC27	Brain_Cerebellum	1.23193	1.54426	-0.374799	0.217974	0.122526	0.70781
DNAJC27	Brain_Cortex	1.16389	1.42708	-0.282501	0.244468	0.153556	0.777559
DNAJC27	Brain_Frontal_Cortex_BA9	1.1454	1.39833	-0.264365	0.252042	0.162013	0.791499
DNAJC27	Brain_Hippocampus	1.1303	1.38187	-0.265324	0.258351	0.167011	0.79076
DNAJC27	Brain_Hypothalamus	2.78135	2.90084	0.368788	0.00541326	0.0037216	0.712286
DNAJC27	Brain_Putamen_basal_ganglia	1.16094	1.42476	-0.284688	0.245664	0.154226	0.775883
DNAJC27	Brain_Spinal_cord_cervical_c-1	2.7425	2.81684	0.456521	0.00609737	0.00484981	0.648015
DNAJC27	Brain_Substantia_nigra	1.04459	1.4346	-0.598898	0.296214	0.1514	0.549241
DNAJC27	Breast_Mammary_Tissue	-0.886121	-1.27418	0.673766	0.375552	0.2026	0.50046
DNAJC27	Cells_Cultured_fibroblasts	2.12826	2.24119	0.247896	0.0333157	0.0250136	0.804215
DNAJC27	Cells_EBV-transformed_lymphocytes	2.89073	2.982	0.453625	0.0038435	0.00286375	0.650099
DNAJC27	Colon_Sigmoid	0.341377	0.774938	-0.849714	0.73282	0.438376	0.395484
DNAJC27	Colon_Transverse	-0.874024	-0.478317	-1.03358	0.382105	0.632425	0.301331
DNAJC27	Esophagus_Gastroesophageal_Junction	1.04459	1.4346	-0.598898	0.296214	0.1514	0.549241
DNAJC27	Esophagus_Mucosa	1.26821	1.58731	-0.380399	0.204723	0.112442	0.703649
DNAJC27	Esophagus_Muscularis	-1.6009	-1.05378	-1.47781	0.1094	0.291984	0.139458
DNAJC27	Heart_Atrial_Appendage	-2.1576	-1.63695	-1.5382	0.0309591	0.101641	0.124001
DNAJC27	Heart_Left_Ventricle	-2.50458	-2.00506	-1.57401	0.0122596	0.0449571	0.115484
DNAJC27	Kidney_Cortex	1.04459	1.4346	-0.598898	0.296214	0.1514	0.549241
DNAJC27	Liver	1.39328	1.75115	-0.451977	0.163535	0.0799195	0.651285
DNAJC27	Lung	1.26968	1.61445	-0.437647	0.204199	0.10643	0.661643
DNAJC27	Minor_Salivary_Gland	2.07393	2.33978	-0.102631	0.0380855	0.0192953	0.918256
DNAJC27	Nerve_Tibial	-1.35808	-0.926769	-1.22623	0.174439	0.354046	0.220114
DNAJC27	Ovary	1.04459	1.4346	-0.598898	0.296214	0.1514	0.549241
DNAJC27	Pancreas	1.04459	1.4346	-0.598898	0.296214	0.1514	0.549241
DNAJC27	Pituitary	1.15976	1.42695	-0.292566	0.246146	0.153596	0.769854
DNAJC27	Skin_Not_Sun_Exposed_Suprapubic	1.04459	1.4346	-0.598898	0.296214	0.1514	0.549241
DNAJC27	Skin_Sun_Exposed_Lower_leg	1.27573	1.64126	-0.482648	0.202051	0.100744	0.629346
DNAJC27	Small_Intestine_Terminal_Ileum	2.17234	2.42178	-0.0455067	0.0298304	0.0154449	0.963703
DNAJC27	Spleen	1.04459	1.4346	-0.598898	0.296214	0.1514	0.549241
DNAJC27	Stomach	1.04459	1.4346	-0.598898	0.296214	0.1514	0.549241
DNAJC27	Thyroid	1.25463	1.57456	-0.385868	0.209614	0.115357	0.699594
DNAJC27	Uterus	1.04459	1.4346	-0.598898	0.296214	0.1514	0.549241
DNAJC27	Vagina	-1.05438	-0.489002	-1.40236	0.291709	0.62484	0.160808
DNAJC27	Whole_Blood	-5.98137	-5.68741	-2.08773	2.21271e-09	1.28984e-08	0.036822
DPP3	Adipose_Subcutaneous	4.31818	3.54494	2.65339	1.5732e-05	0.0003927	0.00796873
DPP3	Adipose_Visceral_Omentum	4.18162	3.40439	2.63236	2.89437e-05	0.000663128	0.00847935
DPP3	Adrenal_Gland	2.64153	1.98827	2.03384	0.0082533	0.0467822	0.0419682
DPP3	Artery_Aorta	3.60235	2.863	2.42836	0.000315359	0.00419649	0.0151673
DPP3	Artery_Coronary	4.19822	3.42107	2.6358	2.69026e-05	0.000623761	0.00839389
DPP3	Artery_Tibial	3.67897	2.94059	2.44198	0.00023418	0.00327587	0.0146071
DPP3	Brain_Amygdala	-0.62069	-0.885847	0.475989	0.534804	0.3757	0.634082
DPP3	Brain_Anterior_cingulate_cortex_BA24	5.01252	4.24245	2.78954	5.37221e-07	2.21095e-05	0.00527837
DPP3	Brain_Caudate_basal_ganglia	4.31818	3.54494	2.65339	1.5732e-05	0.0003927	0.00796873
DPP3	Brain_Cerebellar_Hemisphere	0.62069	0.885847	-0.475989	0.534804	0.3757	0.634082
DPP3	Brain_Cerebellum	-4.31818	-3.54494	-2.65339	1.5732e-05	0.0003927	0.00796873
DPP3	Brain_Cortex	-2.97341	-2.28891	-2.17354	0.00294513	0.0220847	0.0297399
DPP3	Brain_Frontal_Cortex_BA9	0.62069	0.885847	-0.475989	0.534804	0.3757	0.634082
DPP3	Brain_Hippocampus	3.5778	2.84488	2.40866	0.000346493	0.0044428	0.0160112
DPP3	Brain_Hypothalamus	3.41359	2.69859	2.33393	0.000641126	0.00696349	0.0195993
DPP3	Brain_Nucleus_accumbens_basal_ganglia	4.31818	3.54494	2.65339	1.5732e-05	0.0003927	0.00796873
DPP3	Brain_Putamen_basal_ganglia	4.31818	3.54494	2.65339	1.5732e-05	0.0003927	0.00796873
DPP3	Brain_Spinal_cord_cervical_c-1	3.16348	2.46415	2.24657	0.00155896	0.0137339	0.0246676
DPP3	Brain_Substantia_nigra	4.31818	3.54494	2.65339	1.5732e-05	0.0003927	0.00796873
DPP3	Breast_Mammary_Tissue	3.41732	2.69592	2.34926	0.000632406	0.00701937	0.0188106
DPP3	Cells_Cultured_fibroblasts	4.55021	3.78291	2.69101	5.35916e-06	0.000155007	0.00712355
DPP3	Cells_EBV-transformed_lymphocytes	5.23971	4.55282	2.73952	1.60833e-07	5.29308e-06	0.00615291
DPP3	Colon_Sigmoid	4.31818	3.54494	2.65339	1.5732e-05	0.0003927	0.00796873
DPP3	Colon_Transverse	3.87851	3.2102	2.33253	0.000105098	0.00132641	0.0196726
DPP3	Esophagus_Gastroesophageal_Junction	3.89354	3.14283	2.51438	9.87917e-05	0.00167323	0.0119242
DPP3	Esophagus_Mucosa	-0.860822	-1.08506	0.332462	0.389336	0.277897	0.739541
DPP3	Esophagus_Muscularis	5.24613	4.51345	2.83551	1.5533e-07	6.37812e-06	0.00457519
DPP3	Heart_Atrial_Appendage	3.58456	2.91741	2.26795	0.000337647	0.0035295	0.023332
DPP3	Heart_Left_Ventricle	4.20461	3.43489	2.62197	2.61536e-05	0.000592805	0.00874244
DPP3	Kidney_Cortex	2.99094	2.29557	2.20191	0.00278125	0.0217005	0.0276716
DPP3	Liver	4.31818	3.54494	2.65339	1.5732e-05	0.0003927	0.00796873
DPP3	Lung	4.31818	3.54494	2.65339	1.5732e-05	0.0003927	0.00796873
DPP3	Minor_Salivary_Gland	4.01991	3.50576	2.04293	5.82205e-05	0.000455299	0.0410594
DPP3	Muscle_Skeletal	5.21526	4.60506	2.58639	1.83556e-07	4.12337e-06	0.00969858
DPP3	Nerve_Tibial	3.4848	2.75868	2.37397	0.000492496	0.00580355	0.017598
DPP3	Ovary	4.31818	3.54494	2.65339	1.5732e-05	0.0003927	0.00796873
DPP3	Pancreas	4.12176	3.34066	2.62781	3.75995e-05	0.000835799	0.00859372
DPP3	Pituitary	2.44367	1.80944	1.94961	0.0145389	0.0703825	0.0512229
DPP3	Skin_Not_Sun_Exposed_Suprapubic	4.31818	3.54494	2.65339	1.5732e-05	0.0003927	0.00796873
DPP3	Skin_Sun_Exposed_Lower_leg	3.70222	2.95767	2.46086	0.000213719	0.00309978	0.0138606
DPP3	Small_Intestine_Terminal_Ileum	4.31818	3.54494	2.65339	1.5732e-05	0.0003927	0.00796873
DPP3	Spleen	2.80219	2.13118	2.10745	0.00507566	0.0330741	0.0350788
DPP3	Stomach	4.06932	3.19353	2.87655	4.71514e-05	0.00140544	0.00402054
DPP3	Thyroid	2.56501	1.91785	2.00414	0.0103172	0.0551303	0.0450548
DPP3	Uterus	4.31818	3.54494	2.65339	1.5732e-05	0.0003927	0.00796873
DPP3	Vagina	2.83844	2.1536	2.14643	0.00453353	0.0312713	0.031839
DPP3	Whole_Blood	1.94263	1.33394	1.78492	0.0520608	0.182223	0.0742745
DRAP1	Brain_Cerebellum	6.14035	5.66352	2.39405	8.23394e-10	1.483e-08	0.0166635
DRAP1	Brain_Cortex	-4.75439	-4.57265	-1.43713	1.9905e-06	4.816e-06	0.15068
DRAP1	Breast_Mammary_Tissue	0.588235	0.732276	-0.204398	0.556374	0.464	0.838042
DRAP1	Esophagus_Mucosa	3.89474	3.73583	1.15093	9.83054e-05	0.0001871	0.24976
DRAP1	Heart_Left_Ventricle	-6.42105	-6.04469	-2.24804	1.35335e-10	1.497e-09	0.0245738
DRAP1	Pituitary	-0.184783	0.35552	-1.26117	0.8534	0.7222	0.207248
DRAP1	Thyroid	-4.3372	-4.24688	-1.1994	1.44307e-05	2.16765e-05	0.230373
DRAP1	Whole_Blood	-3.89474	-3.73583	-1.15093	9.83054e-05	0.0001871	0.24976
EDC3	Adipose_Subcutaneous	-3	-2.84251	-0.964901	0.0026998	0.004476	0.334595
EDC3	Adipose_Visceral_Omentum	-5.15	-4.64329	-2.21518	2.60486e-07	3.429e-06	0.0267477
EDC3	Esophagus_Muscularis	-3.38596	-3.38534	-0.693446	0.000709285	0.0007109	0.488029
EFEMP2	Adipose_Subcutaneous	6.12272	5.74372	2.19646	9.19887e-10	9.26202e-09	0.028059
EFEMP2	Adipose_Visceral_Omentum	6.22583	5.86653	2.18243	4.79026e-10	4.45014e-09	0.0290776
EFEMP2	Adrenal_Gland	5.60901	5.19244	2.10842	2.03481e-08	2.07552e-07	0.034995
EFEMP2	Artery_Aorta	6.52912	6.02411	2.50304	6.61592e-11	1.70045e-09	0.0123131
EFEMP2	Artery_Coronary	4.71056	4.40441	1.63621	2.47039e-06	1.06072e-05	0.101795
EFEMP2	Artery_Tibial	5.60819	5.12014	2.26059	2.04448e-08	3.05301e-07	0.0237846
EFEMP2	Brain_Amygdala	6.03533	5.63724	2.15306	1.58641e-09	1.72796e-08	0.0313136
EFEMP2	Brain_Anterior_cingulate_cortex_BA24	-1.71293	-1.21247	-1.46072	0.0867245	0.225331	0.144092
EFEMP2	Brain_Caudate_basal_ganglia	4.55245	4.23866	1.6222	5.30259e-06	2.24858e-05	0.104761
EFEMP2	Brain_Cerebellar_Hemisphere	6.20076	5.77693	2.33083	5.61914e-10	7.60751e-09	0.0197624
EFEMP2	Brain_Cerebellum	6.27224	5.90998	2.20058	3.55881e-10	3.42158e-09	0.0277659
EFEMP2	Brain_Cortex	4.9661	4.70337	1.58791	6.83122e-07	2.559e-06	0.112307
EFEMP2	Brain_Frontal_Cortex_BA9	5.50111	5.25717	1.7546	3.77414e-08	1.46292e-07	0.0793277
EFEMP2	Brain_Hippocampus	4.9661	4.70337	1.58791	6.83122e-07	2.559e-06	0.112307
EFEMP2	Brain_Hypothalamus	6.14035	5.66352	2.39405	8.23394e-10	1.483e-08	0.0166635
EFEMP2	Brain_Nucleus_accumbens_basal_ganglia	4.67811	4.35331	1.67236	2.8953e-06	1.34098e-05	0.0944541
EFEMP2	Brain_Putamen_basal_ganglia	4.9661	4.70337	1.58791	6.83122e-07	2.559e-06	0.112307
EFEMP2	Brain_Spinal_cord_cervical_c-1	6.1748	5.80876	2.18612	6.6248e-10	6.29387e-09	0.0288067
EFEMP2	Brain_Substantia_nigra	6.02642	5.62616	2.15771	1.67633e-09	1.84268e-08	0.03095
EFEMP2	Breast_Mammary_Tissue	6.95883	6.60839	2.27943	3.43111e-12	3.88517e-11	0.0226415
EFEMP2	Cells_Cultured_fibroblasts	6.20061	5.7037	2.42812	5.62461e-10	1.17235e-08	0.0151774
EFEMP2	Cells_EBV-transformed_lymphocytes	4.9661	4.70337	1.58791	6.83122e-07	2.559e-06	0.112307
EFEMP2	Colon_Sigmoid	4.72798	4.42027	1.64325	2.26767e-06	9.8579e-06	0.100331
EFEMP2	Colon_Transverse	6.08198	5.69624	2.20262	1.18705e-09	1.22477e-08	0.0276217
EFEMP2	Esophagus_Gastroesophageal_Junction	4.7701	4.46437	1.6471	1.84137e-06	8.03053e-06	0.0995371
EFEMP2	Esophagus_Mucosa	6.2061	5.84952	2.16536	5.43169e-10	4.92984e-09	0.0303603
EFEMP2	Esophagus_Muscularis	5.80085	5.33104	2.27054	6.59812e-09	9.76495e-08	0.0231749
EFEMP2	Heart_Atrial_Appendage	4.94947	5.08919	1.20728	7.44156e-07	3.59604e-07	0.227326
EFEMP2	Heart_Left_Ventricle	6.20557	5.83998	2.18478	5.44981e-10	5.22068e-09	0.0289048
EFEMP2	Kidney_Cortex	4.5671	4.25967	1.6106	4.94511e-06	2.04725e-05	0.107267
EFEMP2	Liver	4.9661	4.70337	1.58791	6.83122e-07	2.559e-06	0.112307
EFEMP2	Lung	4.79418	4.4983	1.60907	1.63342e-06	6.84981e-06	0.107601
EFEMP2	Minor_Salivary_Gland	6.45093	6.03653	2.35209	1.11165e-10	1.57459e-09	0.0186683
EFEMP2	Muscle_Skeletal	5.94404	5.54475	2.20568	2.78089e-09	2.94378e-08	0.0274066
EFEMP2	Nerve_Tibial	4.9661	4.70337	1.58791	6.83122e-07	2.559e-06	0.112307
EFEMP2	Ovary	4.9661	4.70337	1.58791	6.83122e-07	2.559e-06	0.112307
EFEMP2	Pancreas	6.2419	5.88092	2.19291	4.32298e-10	4.08002e-09	0.0283141
EFEMP2	Pituitary	5.87267	5.37129	2.389	4.28831e-09	7.81772e-08	0.0168943
EFEMP2	Skin_Not_Sun_Exposed_Suprapubic	4.59875	4.27729	1.64892	4.25037e-06	1.89179e-05	0.0991631
EFEMP2	Skin_Sun_Exposed_Lower_leg	6.34513	5.96942	2.23967	2.22233e-10	2.38104e-09	0.0251124
EFEMP2	Small_Intestine_Terminal_Ileum	3.9311	3.73402	1.24477	8.45588e-05	0.000188448	0.213218
EFEMP2	Spleen	5.07378	4.87914	1.64573	3.89981e-07	1.0655e-06	0.0998194
EFEMP2	Stomach	4.70311	4.38623	1.65924	2.56233e-06	1.15335e-05	0.0970673
EFEMP2	Thyroid	6.14035	5.66352	2.39405	8.23394e-10	1.483e-08	0.0166635
EFEMP2	Uterus	1.32203	1.02577	0.93952	0.186157	0.305	0.347464
EFEMP2	Vagina	-1.71293	-1.21247	-1.46072	0.0867245	0.225331	0.144092
EFEMP2	Whole_Blood	4.97526	4.40338	2.3628	6.51607e-07	1.06576e-05	0.0181376
EFR3B	Adipose_Subcutaneous	0.890323	1.29303	-0.686813	0.373293	0.196	0.4922
EFR3B	Adipose_Visceral_Omentum	5.29054	4.92064	1.89778	1.21952e-07	8.62617e-07	0.0577253
EFR3B	Adrenal_Gland	0.890323	1.29303	-0.686813	0.373293	0.196	0.4922
EFR3B	Artery_Aorta	1.7419	2.01413	-0.203372	0.0815253	0.0439957	0.838844
EFR3B	Artery_Coronary	-0.786344	-0.547229	-0.663875	0.431666	0.584221	0.50677
EFR3B	Artery_Tibial	0.890323	1.29303	-0.686813	0.373293	0.196	0.4922
EFR3B	Brain_Amygdala	-2.87349	-2.53559	-1.40486	0.00405961	0.0112257	0.160062
EFR3B	Brain_Anterior_cingulate_cortex_BA24	-2.89058	-2.55196	-1.41038	0.00384528	0.0107119	0.158429
EFR3B	Brain_Caudate_basal_ganglia	0.890323	1.29303	-0.686813	0.373293	0.196	0.4922
EFR3B	Brain_Cerebellar_Hemisphere	-1.87366	-1.71265	-0.776093	0.0609774	0.0867762	0.437694
EFR3B	Brain_Cortex	-2.89547	-2.56557	-1.39219	0.00378594	0.0103006	0.163865
EFR3B	Brain_Frontal_Cortex_BA9	0.890323	1.29303	-0.686813	0.373293	0.196	0.4922
EFR3B	Brain_Hippocampus	-2.89854	-2.56237	-1.40677	0.00374907	0.0103961	0.159496
EFR3B	Brain_Hypothalamus	-2.85689	-2.51751	-1.40435	0.0042781	0.0118189	0.160215
EFR3B	Brain_Nucleus_accumbens_basal_ganglia	0.890323	1.29303	-0.686813	0.373293	0.196	0.4922
EFR3B	Brain_Putamen_basal_ganglia	-0.127997	0.102962	-0.592491	0.898152	0.917993	0.553522
EFR3B	Brain_Spinal_cord_cervical_c-1	5.31325	4.94272	1.90384	1.07686e-07	7.7039e-07	0.0569314
EFR3B	Brain_Substantia_nigra	-2.852	-2.5041	-1.42205	0.00434452	0.0122763	0.155011
EFR3B	Breast_Mammary_Tissue	0.890323	1.29303	-0.686813	0.373293	0.196	0.4922
EFR3B	Cells_Cultured_fibroblasts	3.04834	2.88592	1.05681	0.00230109	0.00390267	0.290599
EFR3B	Cells_EBV-transformed_lymphocytes	3.07055	2.98284	0.896676	0.00213663	0.00285583	0.369892
EFR3B	Colon_Sigmoid	-5.88259	-5.64956	-1.72546	4.03895e-09	1.6086e-08	0.0844439
EFR3B	Colon_Transverse	-4.57219	-4.40144	-1.32112	4.82663e-06	1.07536e-05	0.186462
EFR3B	Esophagus_Gastroesophageal_Junction	-2.85502	-2.5064	-1.42433	0.00430342	0.0121966	0.154351
EFR3B	Esophagus_Muscularis	-2.95745	-2.64955	-1.35774	0.00310198	0.00806	0.174548
EFR3B	Heart_Atrial_Appendage	2.9322	2.5148	1.50924	0.00336566	0.01191	0.131237
EFR3B	Heart_Left_Ventricle	0.568421	0.540141	0.189564	0.569749	0.5891	0.849651
EFR3B	Kidney_Cortex	0.700944	0.711155	0.108319	0.483338	0.476988	0.913743
EFR3B	Liver	0.890323	1.29303	-0.686813	0.373293	0.196	0.4922
EFR3B	Lung	3.03113	2.87624	1.03622	0.00243641	0.00402441	0.300101
EFR3B	Minor_Salivary_Gland	-2.64799	-2.24463	-1.49804	0.00809709	0.0247921	0.134124
EFR3B	Muscle_Skeletal	-2.95745	-2.64955	-1.35774	0.00310198	0.00806	0.174548
EFR3B	Nerve_Tibial	5.79032	5.50304	1.93281	7.02513e-09	3.733e-08	0.0532591
EFR3B	Ovary	0.890323	1.29303	-0.686813	0.373293	0.196	0.4922
EFR3B	Pancreas	-3.12552	-2.61416	-1.8282	0.00177489	0.00894469	0.0675195
EFR3B	Pituitary	-2.86485	-2.52498	-1.40726	0.00417202	0.0115706	0.15935
EFR3B	Skin_Not_Sun_Exposed_Suprapubic	3.01429	2.75742	1.16882	0.00257585	0.005826	0.242475
EFR3B	Skin_Sun_Exposed_Lower_leg	5.79584	5.50356	1.86651	6.79787e-09	3.72189e-08	0.0619702
EFR3B	Small_Intestine_Terminal_Ileum	2.33107	2.08607	1.08377	0.0197495	0.0369723	0.278465
EFR3B	Spleen	2.83333	2.85802	0.516811	0.00460653	0.004263	0.605288
EFR3B	Stomach	4.07961	3.29315	2.56979	4.51118e-05	0.00099073	0.0101759
EFR3B	Thyroid	-2.89694	-2.55846	-1.41152	0.00376819	0.0105138	0.15809
EFR3B	Uterus	-2.46021	-1.99157	-1.59941	0.0138854	0.0464181	0.109729
EFR3B	Vagina	-2.38827	-1.91535	-1.59243	0.0169277	0.0554485	0.111289
ELL	Adipose_Subcutaneous	-10.7333	-10.3204	-3.44431	7.09881e-27	5.701e-25	0.000572527
ELL	Adipose_Visceral_Omentum	-8.68318	-8.67318	-1.75182	3.84849e-18	4.20208e-18	0.0798055
ELL	Adrenal_Gland	-8.44397	-8.14494	-2.27197	3.06744e-17	3.79471e-16	0.0230886
ELL	Artery_Aorta	-8.39798	-8.03492	-2.40664	4.54207e-17	9.36428e-16	0.0161
ELL	Artery_Coronary	-4.54709	-4.57676	-0.764399	5.43932e-06	4.72229e-06	0.44463
ELL	Artery_Tibial	-9.13176	-9.0716	-1.94431	6.73971e-20	1.17284e-19	0.0518586
ELL	Brain_Anterior_cingulate_cortex_BA24	-0.556474	0.104465	-1.54579	0.577887	0.9168	0.122156
ELL	Brain_Caudate_basal_ganglia	7.62857	7.80894	1.18318	2.37369e-14	5.76701e-15	0.236739
ELL	Brain_Cerebellar_Hemisphere	-8.55172	-8.29764	-2.199	1.21263e-17	1.062e-16	0.0278776
ELL	Brain_Cerebellum	0.561404	-0.227931	1.82668	0.574522	0.8197	0.0677477
ELL	Brain_Cortex	-0.556474	0.104465	-1.54579	0.577887	0.9168	0.122156
ELL	Brain_Frontal_Cortex_BA9	5.40273	5.73929	0.295937	6.56357e-08	9.50758e-09	0.767278
ELL	Brain_Hypothalamus	7.62564	7.8039	1.18714	2.42824e-14	6.00211e-15	0.235173
ELL	Brain_Nucleus_accumbens_basal_ganglia	7.61502	7.78688	1.19815	2.63645e-14	6.86841e-15	0.230859
ELL	Brain_Putamen_basal_ganglia	7.62857	7.80894	1.18318	2.37369e-14	5.76701e-15	0.236739
ELL	Brain_Spinal_cord_cervical_c-1	-2.47215	-2.07444	-1.46146	0.0134302	0.0380385	0.143889
ELL	Brain_Substantia_nigra	-0.471545	0.143494	-1.37799	0.637252	0.8859	0.168205
ELL	Breast_Mammary_Tissue	0.556474	-0.104465	1.54579	0.577887	0.9168	0.122156
ELL	Cells_Cultured_fibroblasts	-7.52778	-7.83835	-0.941487	5.16112e-14	4.56501e-15	0.346455
ELL	Cells_EBV-transformed_lymphocytes	-9.14744	-9.09636	-1.9301	5.82973e-20	9.34119e-20	0.0535949
ELL	Colon_Sigmoid	-4.75	-5.21281	-0.0574966	2.03417e-06	1.86e-07	0.95415
ELL	Colon_Transverse	-8.50447	-8.38251	-1.90231	1.82432e-17	5.18116e-17	0.057131
ELL	Esophagus_Gastroesophageal_Junction	-8.55172	-8.29764	-2.199	1.21263e-17	1.062e-16	0.0278776
ELL	Esophagus_Mucosa	-3.64619	-3.5012	-1.06704	0.000266156	0.000463163	0.285954
ELL	Esophagus_Muscularis	-4.51653	-4.63772	-0.565407	6.28619e-06	3.52271e-06	0.571797
ELL	Heart_Atrial_Appendage	-0.471545	0.143494	-1.37799	0.637252	0.8859	0.168205
ELL	Heart_Left_Ventricle	-6.20056	-6.3342	-0.94476	5.62629e-10	2.38571e-10	0.344781
ELL	Kidney_Cortex	0.471545	-0.143494	1.37799	0.637252	0.8859	0.168205
ELL	Liver	-2.43836	-2.07745	-1.37753	0.0147542	0.03776	0.168349
ELL	Lung	-8.55172	-8.29764	-2.199	1.21263e-17	1.062e-16	0.0278776
ELL	Minor_Salivary_Gland	0.556474	-0.104465	1.54579	0.577887	0.9168	0.122156
ELL	Muscle_Skeletal	-7.19829	-7.22007	-1.42573	6.09716e-13	5.19622e-13	0.153948
ELL	Nerve_Tibial	-8.50512	-8.21051	-2.27826	1.81404e-17	2.20254e-16	0.0227113
ELL	Ovary	-0.556474	0.104465	-1.54579	0.577887	0.9168	0.122156
ELL	Pancreas	7.27818	7.33616	1.36661	3.38348e-13	2.19807e-13	0.171748
ELL	Pituitary	0.471545	-0.143494	1.37799	0.637252	0.8859	0.168205
ELL	Skin_Not_Sun_Exposed_Suprapubic	-1.9541	-1.89439	-0.615442	0.0506897	0.0581731	0.538263
ELL	Skin_Sun_Exposed_Lower_leg	-5.41653	-4.86935	-2.48486	6.07667e-08	1.11965e-06	0.0129604
ELL	Small_Intestine_Terminal_Ileum	-10.7924	-10.4742	-3.25583	3.73876e-27	1.13513e-25	0.0011306
ELL	Spleen	-11.2917	-10.8732	-3.42262	1.4424e-29	1.54653e-27	0.000620202
ELL	Stomach	-8.46512	-8.35465	-1.86974	2.55886e-17	6.56288e-17	0.0615204
ELL	Thyroid	-2.46126	-2.07435	-1.43657	0.0138449	0.0380464	0.150841
ELL	Uterus	-2.43836	-2.07745	-1.37753	0.0147542	0.03776	0.168349
ELL	Vagina	-7.62857	-7.80894	-1.18318	2.37369e-14	5.76701e-15	0.236739
ELL	Whole_Blood	-8.76534	-8.92388	-1.44179	1.86221e-18	4.50239e-19	0.149363
ESR1	Artery_Coronary	-9.59375	-8.8353	-3.59188	8.49404e-22	9.98296e-19	0.000328304
ESR1	Brain_Anterior_cingulate_cortex_BA24	-2.22581	-1.78163	-1.53507	0.0260271	0.07481	0.124766
ESR1	Brain_Caudate_basal_ganglia	2.22581	1.78163	1.53507	0.0260271	0.07481	0.124766
ESR1	Brain_Cerebellar_Hemisphere	-2.22581	-1.78163	-1.53507	0.0260271	0.07481	0.124766
ESR1	Brain_Cortex	-13.89	-12.5268	-6.13812	0	5.32701e-36	8.35017e-10
ESR1	Brain_Nucleus_accumbens_basal_ganglia	-13.89	-12.5268	-6.13812	0	5.32701e-36	8.35017e-10
ESR1	Brain_Substantia_nigra	2.22581	1.78163	1.53507	0.0260271	0.07481	0.124766
ESR1	Cells_EBV-transformed_lymphocytes	13.89	12.5268	6.13812	0	5.32701e-36	8.35017e-10
ESR1	Colon_Transverse	2.22581	1.78163	1.53507	0.0260271	0.07481	0.124766
ESR1	Esophagus_Gastroesophageal_Junction	2.22581	1.78163	1.53507	0.0260271	0.07481	0.124766
ESR1	Esophagus_Mucosa	13.89	12.5268	6.13812	0	5.32701e-36	8.35017e-10
ESR1	Heart_Atrial_Appendage	2.22581	1.78163	1.53507	0.0260271	0.07481	0.124766
ESR1	Heart_Left_Ventricle	2.22581	1.78163	1.53507	0.0260271	0.07481	0.124766
ESR1	Kidney_Cortex	0	-0.165183	0.357332	1	0.8688	0.720843
ESR1	Liver	-2.22581	-1.78163	-1.53507	0.0260271	0.07481	0.124766
ESR1	Nerve_Tibial	4.61364	4.00961	2.29698	3.95684e-06	6.08201e-05	0.02162
ESR1	Pancreas	2.22581	1.78163	1.53507	0.0260271	0.07481	0.124766
ESR1	Skin_Not_Sun_Exposed_Suprapubic	-2.22581	-1.78163	-1.53507	0.0260271	0.07481	0.124766
ESR1	Thyroid	2.22581	1.78163	1.53507	0.0260271	0.07481	0.124766
EXOC3	Adipose_Subcutaneous	4.26442	3.58588	2.45655	2.00423e-05	0.000335949	0.0140279
EXOC3	Adipose_Visceral_Omentum	4.77479	4.21957	2.31419	1.79893e-06	2.44773e-05	0.0206575
EXOC3	Adrenal_Gland	4.57927	4.03328	2.20844	4.66599e-06	5.50026e-05	0.0272139
EXOC3	Artery_Aorta	5.06101	4.42318	2.50779	4.17049e-07	9.72574e-06	0.012149
EXOC3	Artery_Coronary	4.52826	3.78211	2.68909	5.94709e-06	0.000155506	0.00716468
EXOC3	Artery_Tibial	4.66487	3.94651	2.59305	3.08806e-06	7.9298e-05	0.00951292
EXOC3	Brain_Amygdala	4.67241	4.15471	2.16447	2.9768e-06	3.257e-05	0.030428
EXOC3	Brain_Anterior_cingulate_cortex_BA24	5.58633	5.01815	2.44052	2.31914e-08	5.21724e-07	0.0146662
EXOC3	Brain_Caudate_basal_ganglia	4.41362	4.11119	1.59623	1.01655e-05	3.93625e-05	0.110437
EXOC3	Brain_Cerebellar_Hemisphere	4.72319	4.18554	2.22907	2.32176e-06	2.84487e-05	0.0258095
EXOC3	Brain_Cerebellum	3.64817	3.09628	2.03453	0.000264116	0.00195966	0.0418981
EXOC3	Brain_Cortex	4.97298	4.43763	2.26204	6.59325e-07	9.09557e-06	0.023695
EXOC3	Brain_Frontal_Cortex_BA9	5.34339	4.70137	2.57699	9.12222e-08	2.58424e-06	0.00996635
EXOC3	Brain_Hippocampus	5.04744	4.21251	2.79713	4.47774e-07	2.52551e-05	0.00515588
EXOC3	Brain_Hypothalamus	4.71715	4.1794	2.22095	2.39172e-06	2.92275e-05	0.0263545
EXOC3	Brain_Nucleus_accumbens_basal_ganglia	3.77015	3.51896	1.30982	0.000163148	0.000433237	0.190255
EXOC3	Brain_Putamen_basal_ganglia	4.40332	4.06575	1.64854	1.06609e-05	4.78784e-05	0.0992412
EXOC3	Brain_Spinal_cord_cervical_c-1	4.04746	3.65846	1.76187	5.17773e-05	0.000253734	0.0780915
EXOC3	Brain_Substantia_nigra	4.52566	4.05348	2.04499	6.02067e-06	5.0461e-05	0.0408563
EXOC3	Breast_Mammary_Tissue	4.28698	3.78159	2.05802	1.81122e-05	0.00015583	0.0395882
EXOC3	Cells_Cultured_fibroblasts	2.45388	1.99185	1.59825	0.0141323	0.0463874	0.109987
EXOC3	Cells_EBV-transformed_lymphocytes	5.03734	4.41784	2.46673	4.72052e-07	9.96908e-06	0.0136352
EXOC3	Colon_Sigmoid	5.0123	4.39054	2.46046	5.37826e-07	1.13067e-05	0.0138759
EXOC3	Colon_Transverse	4.33983	3.7009	2.39816	1.42591e-05	0.000214833	0.0164778
EXOC3	Esophagus_Gastroesophageal_Junction	4.28244	3.66402	2.2871	1.84851e-05	0.000248283	0.0221898
EXOC3	Esophagus_Mucosa	-3.89773	-3.38817	-1.95402	9.70997e-05	0.0007036	0.0506989
EXOC3	Esophagus_Muscularis	5.12152	4.32156	2.87059	3.0309e-07	1.54929e-05	0.00409707
EXOC3	Heart_Atrial_Appendage	4.6252	3.97199	2.31544	3.74235e-06	7.12749e-05	0.020589
EXOC3	Heart_Left_Ventricle	5.41906	4.50489	3.11394	5.99125e-08	6.64084e-06	0.00184604
EXOC3	Kidney_Cortex	5.05121	4.1824	2.93255	4.39027e-07	2.88448e-05	0.00336189
EXOC3	Liver	4.86792	4.12531	2.65547	1.12776e-06	3.70238e-05	0.00791982
EXOC3	Lung	4.52834	3.98947	2.19638	5.94489e-06	6.62202e-05	0.028065
EXOC3	Minor_Salivary_Gland	4.25971	3.75622	2.0614	2.04691e-05	0.000172501	0.0392648
EXOC3	Muscle_Skeletal	4.52724	3.91327	2.34606	5.97593e-06	9.10543e-05	0.0189729
EXOC3	Nerve_Tibial	3.28317	3.05049	1.27149	0.00102646	0.00228465	0.203554
EXOC3	Ovary	4.77671	4.19954	2.35244	1.78191e-06	2.67462e-05	0.0186508
EXOC3	Pancreas	4.8833	4.18145	2.61563	1.04325e-06	2.89659e-05	0.00890627
EXOC3	Pituitary	2.50301	2.2467	1.11904	0.0123143	0.0246592	0.263122
EXOC3	Skin_Not_Sun_Exposed_Suprapubic	1.60667	1.77206	-0.0516582	0.108126	0.0763839	0.958801
EXOC3	Skin_Sun_Exposed_Lower_leg	0.603147	0.793369	-0.298541	0.546411	0.427563	0.765291
EXOC3	Small_Intestine_Terminal_Ileum	5.07457	4.21436	3.03583	3.88363e-07	2.50485e-05	0.00239873
EXOC3	Spleen	4.28814	3.7826	2.05853	1.80179e-05	0.0001552	0.0395396
EXOC3	Stomach	5.13615	4.49812	2.52555	2.80424e-07	6.85561e-06	0.0115519
EXOC3	Thyroid	3.79162	3.23909	2.05629	0.000149666	0.00119911	0.0397545
EXOC3	Uterus	2.16319	1.5369	1.81959	0.0305263	0.124317	0.0688212
EXOC3	Vagina	4.85195	4.25793	2.36392	1.22255e-06	2.06331e-05	0.0180829
EXOC3	Whole_Blood	4.21188	3.70019	2.07446	2.53248e-05	0.000215435	0.0380364
FAF1	Adipose_Subcutaneous	2.64773	1.72283	2.75163	0.00810349	0.08492	0.00592994
FAF1	Artery_Aorta	2.6413	1.92708	2.23641	0.00825875	0.05397	0.0253251
FAF1	Brain_Cerebellum	-1.16327	-0.756749	-1.16248	0.244722	0.4492	0.245041
FAF1	Brain_Frontal_Cortex_BA9	-0.168421	0.218551	-0.913228	0.866252	0.827	0.361122
FAF1	Brain_Spinal_cord_cervical_c-1	-2.34996	-2.48286	-0.460681	0.0187755	0.0130333	0.645027
FAF1	Colon_Transverse	-2.27157	-2.44289	-0.36051	0.0231128	0.01457	0.718466
FAF1	Heart_Left_Ventricle	1.26174	1.2296	0.370808	0.207041	0.218848	0.710781
FAF1	Lung	1.16327	0.756749	1.16248	0.244722	0.4492	0.245041
FAF1	Muscle_Skeletal	0.505469	0.706184	-0.333542	0.61323	0.480074	0.738725
FAF1	Ovary	2.6413	1.92708	2.23641	0.00825875	0.05397	0.0253251
FAF1	Pancreas	2.6413	1.92708	2.23641	0.00825875	0.05397	0.0253251
FAF1	Skin_Sun_Exposed_Lower_leg	6.32759	5.28284	3.75902	2.49026e-10	1.272e-07	0.000170583
FAF1	Spleen	1.16327	0.756749	1.16248	0.244722	0.4492	0.245041
FAM114A1	Adipose_Subcutaneous	5.27185	4.92853	1.86755	1.35055e-07	8.28504e-07	0.0618242
FAM114A1	Adipose_Visceral_Omentum	6.21586	5.7356	2.40613	5.10428e-10	9.71656e-09	0.0161225
FAM114A1	Adrenal_Gland	0.174603	0.458351	-0.648409	0.861391	0.6467	0.51672
FAM114A1	Artery_Aorta	3.12259	2.85786	1.24544	0.00179265	0.00426514	0.212971
FAM114A1	Artery_Coronary	-0.15873	-0.46672	0.669643	0.873881	0.6407	0.503085
FAM114A1	Artery_Tibial	4.46168	4.05405	1.91588	8.13198e-06	5.03389e-05	0.0553804
FAM114A1	Brain_Amygdala	4.03898	3.67644	1.60581	5.36848e-05	0.000236512	0.108315
FAM114A1	Brain_Caudate_basal_ganglia	3.21129	2.93942	1.2731	0.0013214	0.0032883	0.202984
FAM114A1	Brain_Cerebellar_Hemisphere	-0.15873	-0.46672	0.669643	0.873881	0.6407	0.503085
FAM114A1	Brain_Cerebellum	-0.15873	-0.46672	0.669643	0.873881	0.6407	0.503085
FAM114A1	Brain_Cortex	3.50769	3.2696	1.25642	0.000452011	0.001077	0.208963
FAM114A1	Brain_Frontal_Cortex_BA9	5.82192	5.36098	2.35904	5.81761e-09	8.27699e-08	0.0183222
FAM114A1	Brain_Hippocampus	3.50769	3.2696	1.25642	0.000452011	0.001077	0.208963
FAM114A1	Brain_Hypothalamus	3.61914	3.05941	1.96562	0.000295584	0.00221771	0.0493427
FAM114A1	Brain_Nucleus_accumbens_basal_ganglia	4.80328	4.4131	1.95957	1.56088e-06	1.019e-05	0.050046
FAM114A1	Brain_Putamen_basal_ganglia	3.50769	3.2696	1.25642	0.000452011	0.001077	0.208963
FAM114A1	Brain_Spinal_cord_cervical_c-1	5.36207	4.67693	2.6845	8.2274e-08	2.912e-06	0.00726392
FAM114A1	Breast_Mammary_Tissue	4.11868	3.70354	1.85081	3.81049e-05	0.00021261	0.0641976
FAM114A1	Cells_Cultured_fibroblasts	3.12061	2.8682	1.1621	0.00180479	0.00412817	0.245193
FAM114A1	Cells_EBV-transformed_lymphocytes	5.65218	5.23425	2.22258	1.58423e-08	1.65658e-07	0.0262441
FAM114A1	Colon_Sigmoid	6.92424	6.2788	2.7189	4.38315e-12	3.412e-10	0.00654993
FAM114A1	Colon_Transverse	4.6129	4.25292	1.85606	3.97083e-06	2.11e-05	0.0634445
FAM114A1	Esophagus_Gastroesophageal_Junction	4.20968	3.89534	1.57414	2.55736e-05	9.806e-05	0.115456
FAM114A1	Esophagus_Mucosa	4.06723	3.80988	1.39168	4.75748e-05	0.000139032	0.164018
FAM114A1	Esophagus_Muscularis	3.29387	3.03622	1.26179	0.000988168	0.00239566	0.207024
FAM114A1	Heart_Atrial_Appendage	5.89262	5.45227	2.27875	3.80112e-09	4.97319e-08	0.022682
FAM114A1	Heart_Left_Ventricle	6.15832	5.67389	2.4875	7.35215e-10	1.3959e-08	0.0128646
FAM114A1	Kidney_Cortex	0.823604	0.529512	0.836858	0.410164	0.596451	0.402673
FAM114A1	Lung	5.26433	4.70937	2.36013	1.40702e-07	2.48486e-06	0.0182684
FAM114A1	Minor_Salivary_Gland	0.174603	0.458351	-0.648409	0.861391	0.6467	0.51672
FAM114A1	Muscle_Skeletal	4.0139	3.92801	1.03155	5.97225e-05	8.56506e-05	0.302284
FAM114A1	Nerve_Tibial	2.22037	1.84895	1.27923	0.0263939	0.0644657	0.200814
FAM114A1	Ovary	3.14248	2.87566	1.25432	0.00167524	0.00403187	0.209725
FAM114A1	Pituitary	4.6129	4.25292	1.85606	3.97083e-06	2.11e-05	0.0634445
FAM114A1	Skin_Not_Sun_Exposed_Suprapubic	4.52521	4.04421	2.02564	6.03364e-06	5.25008e-05	0.0428016
FAM114A1	Skin_Sun_Exposed_Lower_leg	5.49495	5.19059	1.83171	3.90829e-08	2.09624e-07	0.0669943
FAM114A1	Small_Intestine_Terminal_Ileum	-0.174603	-0.458351	0.648409	0.861391	0.6467	0.51672
FAM114A1	Spleen	5.64399	5.14848	2.26107	1.66152e-08	2.62601e-07	0.0237549
FAM114A1	Stomach	4.6129	4.25292	1.85606	3.97083e-06	2.11e-05	0.0634445
FAM114A1	Vagina	0.174603	0.458351	-0.648409	0.861391	0.6467	0.51672
FAM114A1	Whole_Blood	5.93151	5.39417	2.53495	3.00167e-09	6.884e-08	0.0112465
FAM189B	Adipose_Subcutaneous	5.31533	4.82698	2.19443	1.06465e-07	1.3862e-06	0.0282044
FAM189B	Adipose_Visceral_Omentum	5.56061	5.04166	2.31213	2.6884e-08	4.615e-07	0.0207707
FAM189B	Adrenal_Gland	5.56061	5.04166	2.31213	2.6884e-08	4.615e-07	0.0207707
FAM189B	Artery_Aorta	5.42119	4.90087	2.27265	5.92046e-08	9.54123e-07	0.0230473
FAM189B	Artery_Coronary	1.68059	1.43577	0.896835	0.0928425	0.151066	0.369807
FAM189B	Artery_Tibial	5.45632	4.95085	2.26112	4.86111e-08	7.38884e-07	0.0237516
FAM189B	Brain_Amygdala	1.59414	1.42106	0.735257	0.110904	0.1553	0.462183
FAM189B	Brain_Anterior_cingulate_cortex_BA24	5.50716	4.97728	2.32149	3.64671e-08	6.44829e-07	0.0202605
FAM189B	Brain_Caudate_basal_ganglia	-1.65241	-1.44095	-0.803869	0.0984517	0.1496	0.421472
FAM189B	Brain_Cerebellar_Hemisphere	-1.65241	-1.44095	-0.803869	0.0984517	0.1496	0.421472
FAM189B	Brain_Cerebellum	-5.73393	-5.17977	-2.42305	9.81292e-09	2.22162e-07	0.0153908
FAM189B	Brain_Cortex	5.52574	5.01134	2.295	3.281e-08	5.40519e-07	0.0217331
FAM189B	Brain_Frontal_Cortex_BA9	5.53303	5.01775	2.29844	3.1474e-08	5.22793e-07	0.0215366
FAM189B	Brain_Hippocampus	5.50026	4.98775	2.28882	3.79225e-08	6.10874e-07	0.0220898
FAM189B	Brain_Hypothalamus	-0.783171	-0.832441	-0.0850872	0.433527	0.40516	0.932192
FAM189B	Brain_Nucleus_accumbens_basal_ganglia	-0.29644	-0.442925	0.220835	0.766894	0.65782	0.825221
FAM189B	Brain_Putamen_basal_ganglia	5.56061	5.04166	2.31213	2.6884e-08	4.615e-07	0.0207707
FAM189B	Brain_Spinal_cord_cervical_c-1	-1.65241	-1.44095	-0.803869	0.0984517	0.1496	0.421472
FAM189B	Brain_Substantia_nigra	-1.22827	-1.16605	-0.409561	0.219347	0.243596	0.682128
FAM189B	Breast_Mammary_Tissue	-1.65241	-1.44095	-0.803869	0.0984517	0.1496	0.421472
FAM189B	Cells_Cultured_fibroblasts	1.59414	1.42106	0.735257	0.110904	0.1553	0.462183
FAM189B	Cells_EBV-transformed_lymphocytes	1.03341	0.930461	0.464584	0.301412	0.352132	0.642229
FAM189B	Colon_Sigmoid	5.53151	4.99502	2.34023	3.17491e-08	5.88311e-07	0.0192719
FAM189B	Colon_Transverse	5.42524	4.86156	2.37876	5.78752e-08	1.16466e-06	0.0173709
FAM189B	Esophagus_Gastroesophageal_Junction	5.56083	5.02371	2.34823	2.68501e-08	5.06833e-07	0.0188627
FAM189B	Esophagus_Mucosa	1.59414	1.42106	0.735257	0.110904	0.1553	0.462183
FAM189B	Esophagus_Muscularis	5.60709	5.07924	2.34507	2.05755e-08	3.78948e-07	0.0190234
FAM189B	Heart_Atrial_Appendage	1.59414	1.42106	0.735257	0.110904	0.1553	0.462183
FAM189B	Heart_Left_Ventricle	1.59414	1.42106	0.735257	0.110904	0.1553	0.462183
FAM189B	Kidney_Cortex	0.449761	0.1844	0.630137	0.652883	0.8537	0.528605
FAM189B	Liver	1.59414	1.42106	0.735257	0.110904	0.1553	0.462183
FAM189B	Lung	1.62361	1.43384	0.775171	0.10446	0.151619	0.438239
FAM189B	Minor_Salivary_Gland	0.449761	0.1844	0.630137	0.652883	0.8537	0.528605
FAM189B	Muscle_Skeletal	1.6311	1.34117	0.972561	0.10287	0.179865	0.330772
FAM189B	Ovary	5.52443	4.99836	2.32837	3.30553e-08	5.78192e-07	0.0198925
FAM189B	Pancreas	1.59414	1.42106	0.735257	0.110904	0.1553	0.462183
FAM189B	Pituitary	-1.65241	-1.44095	-0.803869	0.0984517	0.1496	0.421472
FAM189B	Skin_Sun_Exposed_Lower_leg	5.02953	4.57384	2.06337	4.91682e-07	4.78858e-06	0.0390772
FAM189B	Small_Intestine_Terminal_Ileum	0.726944	0.661367	0.317897	0.46726	0.508377	0.750563
FAM189B	Spleen	-5.56061	-5.04166	-2.31213	2.6884e-08	4.615e-07	0.0207707
FAM189B	Stomach	1.59414	1.42106	0.735257	0.110904	0.1553	0.462183
FAM189B	Thyroid	1.29468	1.23272	0.443683	0.195431	0.217682	0.657272
FAM189B	Uterus	-1.68126	-1.45285	-0.844147	0.0927118	0.146264	0.398588
FAM189B	Vagina	0.449761	0.1844	0.630137	0.652883	0.8537	0.528605
FAM189B	Whole_Blood	-0.24056	-0.397677	0.25491	0.809896	0.690868	0.798792
FAM215B	Artery_Coronary	-4.97231	-5.05392	-0.977828	6.61582e-07	4.32835e-07	0.328159
FAM215B	Brain_Cerebellar_Hemisphere	-5.35039	-5.24721	-1.21826	8.77626e-08	1.54418e-07	0.223125
FAM215B	Brain_Cerebellum	-5.70623	-5.32304	-2.17485	1.15506e-08	1.0205e-07	0.0296411
FAM215B	Breast_Mammary_Tissue	-2.29688	-2.5933	0.0647926	0.0216259	0.009506	0.948339
FAM215B	Colon_Sigmoid	-1.25333	-1.66914	0.632762	0.210084	0.09509	0.526889
FAM215B	Esophagus_Gastroesophageal_Junction	-5.00674	-5.02031	-1.04718	5.53608e-07	5.15892e-07	0.295017
FAM215B	Esophagus_Mucosa	-2.02667	-2.40528	0.409406	0.0426965	0.01616	0.682241
FAM215B	Esophagus_Muscularis	-4.58469	-4.51307	-1.20103	4.54669e-06	6.38956e-06	0.22974
FAM215B	Lung	-5.28986	-5.0164	-1.81438	1.22412e-07	5.26479e-07	0.0696196
FAM215B	Minor_Salivary_Gland	-1.25333	-1.66914	0.632762	0.210084	0.09509	0.526889
FAM215B	Nerve_Tibial	-3.31942	-3.47802	-0.410453	0.000902036	0.000505138	0.681473
FAM215B	Ovary	-5.37838	-4.95476	-2.1148	7.51597e-08	7.24199e-07	0.0344473
FAM215B	Pituitary	-4.78873	-4.40212	-1.96299	1.67838e-06	1.072e-05	0.0496476
FAM215B	Skin_Not_Sun_Exposed_Suprapubic	-1.92197	-2.37028	0.215446	0.0546089	0.0177745	0.829419
FAM215B	Skin_Sun_Exposed_Lower_leg	-2.29688	-2.5933	0.0647926	0.0216259	0.009506	0.948339
FAM215B	Thyroid	1.58209	1.15376	1.28733	0.113629	0.2486	0.19798
FAM215B	Vagina	-4.62067	-4.72121	-0.850867	3.82507e-06	2.34445e-06	0.394843
FAM72B	Adipose_Subcutaneous	-10.7448	-8.58078	-3.26167	6.26979e-27	9.42296e-18	0.00110759
FAM72B	Adipose_Visceral_Omentum	-10.7448	-8.58078	-3.26167	6.26979e-27	9.42296e-18	0.00110759
FAM72B	Adrenal_Gland	-10.7448	-8.58078	-3.26167	6.26979e-27	9.42296e-18	0.00110759
FAM72B	Artery_Aorta	-10.7448	-8.58078	-3.26167	6.26979e-27	9.42296e-18	0.00110759
FAM72B	Artery_Coronary	-10.7448	-8.58078	-3.26167	6.26979e-27	9.42296e-18	0.00110759
FAM72B	Artery_Tibial	-9.46933	-7.11434	-3.0334	2.81658e-21	1.12446e-12	0.00241811
FAM72B	Brain_Amygdala	-10.7448	-8.58078	-3.26167	6.26979e-27	9.42296e-18	0.00110759
FAM72B	Brain_Anterior_cingulate_cortex_BA24	-10.7448	-8.58078	-3.26167	6.26979e-27	9.42296e-18	0.00110759
FAM72B	Brain_Caudate_basal_ganglia	-6.66063	-4.426	-2.33883	2.72653e-11	9.59963e-06	0.0193444
FAM72B	Brain_Cerebellar_Hemisphere	-7.77887	-5.90245	-2.16923	7.31774e-15	3.58137e-09	0.0300651
FAM72B	Brain_Cerebellum	-8.56101	-5.61014	-2.28167	1.11879e-17	2.02168e-08	0.0225089
FAM72B	Brain_Cortex	-10.7448	-8.58078	-3.26167	6.26979e-27	9.42296e-18	0.00110759
FAM72B	Brain_Frontal_Cortex_BA9	-10.7448	-8.58078	-3.26167	6.26979e-27	9.42296e-18	0.00110759
FAM72B	Brain_Nucleus_accumbens_basal_ganglia	-10.7448	-8.58078	-3.26167	6.26979e-27	9.42296e-18	0.00110759
FAM72B	Breast_Mammary_Tissue	-10.7448	-8.58078	-3.26167	6.26979e-27	9.42296e-18	0.00110759
FAM72B	Cells_Cultured_fibroblasts	-10.7448	-8.58078	-3.26167	6.26979e-27	9.42296e-18	0.00110759
FAM72B	Colon_Sigmoid	-10.7448	-8.58078	-3.26167	6.26979e-27	9.42296e-18	0.00110759
FAM72B	Esophagus_Gastroesophageal_Junction	-10.7448	-8.58078	-3.26167	6.26979e-27	9.42296e-18	0.00110759
FAM72B	Esophagus_Mucosa	-10.7448	-8.58078	-3.26167	6.26979e-27	9.42296e-18	0.00110759
FAM72B	Heart_Atrial_Appendage	-10.7448	-8.58078	-3.26167	6.26979e-27	9.42296e-18	0.00110759
FAM72B	Lung	-10.7448	-8.58078	-3.26167	6.26979e-27	9.42296e-18	0.00110759
FAM72B	Minor_Salivary_Gland	-10.7448	-8.58078	-3.26167	6.26979e-27	9.42296e-18	0.00110759
FAM72B	Nerve_Tibial	-10.7448	-8.58078	-3.26167	6.26979e-27	9.42296e-18	0.00110759
FAM72B	Ovary	-10.0816	-6.97722	-2.8699	6.65997e-24	3.01071e-12	0.00410597
FAM72B	Skin_Sun_Exposed_Lower_leg	-10.7448	-8.58078	-3.26167	6.26979e-27	9.42296e-18	0.00110759
FAM72B	Small_Intestine_Terminal_Ileum	-10.7448	-8.58078	-3.26167	6.26979e-27	9.42296e-18	0.00110759
FAM72B	Spleen	-10.7448	-8.58078	-3.26167	6.26979e-27	9.42296e-18	0.00110759
FAM72C	Brain_Cerebellum	-3.96391	-3.46676	-1.32204	7.37329e-05	0.000526765	0.186156
FAM72C	Cells_Cultured_fibroblasts	-7.04573	-6.07652	-1.81848	1.84493e-12	1.22819e-09	0.0689908
FAM72C	Cells_EBV-transformed_lymphocytes	-7.04573	-6.07652	-1.81848	1.84493e-12	1.22819e-09	0.0689908
FAM72C	Esophagus_Mucosa	-7.04573	-6.07652	-1.81848	1.84493e-12	1.22819e-09	0.0689908
FAM72C	Nerve_Tibial	-4.41107	-4.00214	-1.53095	1.02861e-05	6.27716e-05	0.125782
FAM72C	Skin_Not_Sun_Exposed_Suprapubic	-2.49747	-2.45864	-0.762342	0.0125083	0.0139463	0.445856
FAM72C	Skin_Sun_Exposed_Lower_leg	-3.7241	-0.965539	0.604627	0.000196015	0.334275	0.545427
FAM72C	Whole_Blood	-4.41107	-4.00214	-1.53095	1.02861e-05	6.27716e-05	0.125782
FARSA	Adipose_Subcutaneous	5.41598	4.59304	3.04448	6.09529e-08	4.3683e-06	0.00233086
FARSA	Adipose_Visceral_Omentum	5.41601	4.57656	3.08109	6.09447e-08	4.72691e-06	0.00206241
FARSA	Adrenal_Gland	5.06557	4.43293	2.54356	4.07172e-07	9.296e-06	0.010973
FARSA	Artery_Aorta	5.372	4.67128	2.75485	7.78699e-08	2.99333e-06	0.00587185
FARSA	Artery_Coronary	5.06557	4.43293	2.54356	4.07172e-07	9.296e-06	0.010973
FARSA	Artery_Tibial	5.06557	4.43293	2.54356	4.07172e-07	9.296e-06	0.010973
FARSA	Brain_Amygdala	5.06557	4.43293	2.54356	4.07172e-07	9.296e-06	0.010973
FARSA	Brain_Anterior_cingulate_cortex_BA24	4.82507	4.21769	2.42035	1.39952e-06	2.46815e-05	0.0155058
FARSA	Brain_Caudate_basal_ganglia	5.06557	4.43293	2.54356	4.07172e-07	9.296e-06	0.010973
FARSA	Brain_Cerebellar_Hemisphere	5.06557	4.43293	2.54356	4.07172e-07	9.296e-06	0.010973
FARSA	Brain_Cerebellum	5.06557	4.43293	2.54356	4.07172e-07	9.296e-06	0.010973
FARSA	Brain_Cortex	4.74108	4.16948	2.32623	2.12586e-06	3.05296e-05	0.0200063
FARSA	Brain_Frontal_Cortex_BA9	4.86295	4.25117	2.43954	1.15647e-06	2.12653e-05	0.0147061
FARSA	Brain_Hippocampus	5.06557	4.43293	2.54356	4.07172e-07	9.296e-06	0.010973
FARSA	Brain_Hypothalamus	5.06557	4.43293	2.54356	4.07172e-07	9.296e-06	0.010973
FARSA	Brain_Nucleus_accumbens_basal_ganglia	5.06557	4.43293	2.54356	4.07172e-07	9.296e-06	0.010973
FARSA	Brain_Putamen_basal_ganglia	5.06557	4.43293	2.54356	4.07172e-07	9.296e-06	0.010973
FARSA	Breast_Mammary_Tissue	5.09074	4.45194	2.55465	3.56675e-07	8.50973e-06	0.0106296
FARSA	Cells_Cultured_fibroblasts	5.4135	4.50667	3.22994	6.18064e-08	6.58519e-06	0.00123818
FARSA	Cells_EBV-transformed_lymphocytes	5.06557	4.43293	2.54356	4.07172e-07	9.296e-06	0.010973
FARSA	Colon_Sigmoid	5.06557	4.43293	2.54356	4.07172e-07	9.296e-06	0.010973
FARSA	Colon_Transverse	5.44956	4.73216	2.80131	5.04946e-08	2.22146e-06	0.0050895
FARSA	Esophagus_Gastroesophageal_Junction	5.06557	4.43293	2.54356	4.07172e-07	9.296e-06	0.010973
FARSA	Esophagus_Mucosa	5.06557	4.43293	2.54356	4.07172e-07	9.296e-06	0.010973
FARSA	Esophagus_Muscularis	5.30368	4.54252	2.8822	1.13489e-07	5.55865e-06	0.00394912
FARSA	Heart_Atrial_Appendage	5.06557	4.43293	2.54356	4.07172e-07	9.296e-06	0.010973
FARSA	Heart_Left_Ventricle	4.07462	3.35148	2.45411	4.60903e-05	0.000803819	0.0141236
FARSA	Kidney_Cortex	5.06557	4.43293	2.54356	4.07172e-07	9.296e-06	0.010973
FARSA	Lung	5.06557	4.43293	2.54356	4.07172e-07	9.296e-06	0.010973
FARSA	Minor_Salivary_Gland	5.06557	4.43293	2.54356	4.07172e-07	9.296e-06	0.010973
FARSA	Muscle_Skeletal	5.04861	4.415	2.53345	4.45034e-07	1.01011e-05	0.0112945
FARSA	Nerve_Tibial	5.43295	4.54754	3.18683	5.54308e-08	5.4277e-06	0.00143842
FARSA	Ovary	5.06557	4.43293	2.54356	4.07172e-07	9.296e-06	0.010973
FARSA	Pancreas	5.06557	4.43293	2.54356	4.07172e-07	9.296e-06	0.010973
FARSA	Skin_Not_Sun_Exposed_Suprapubic	5.06557	4.43293	2.54356	4.07172e-07	9.296e-06	0.010973
FARSA	Skin_Sun_Exposed_Lower_leg	5.06557	4.43293	2.54356	4.07172e-07	9.296e-06	0.010973
FARSA	Small_Intestine_Terminal_Ileum	5.06557	4.43293	2.54356	4.07172e-07	9.296e-06	0.010973
FARSA	Spleen	5.06557	4.43293	2.54356	4.07172e-07	9.296e-06	0.010973
FARSA	Stomach	5.06557	4.43293	2.54356	4.07172e-07	9.296e-06	0.010973
FARSA	Uterus	5.06557	4.43293	2.54356	4.07172e-07	9.296e-06	0.010973
FARSA	Whole_Blood	5.06557	4.43293	2.54356	4.07172e-07	9.296e-06	0.010973
FBXO32	Artery_Coronary	-0.0166667	-0.176247	0.346118	0.986703	0.8601	0.729254
FBXO32	Artery_Tibial	1.11182	0.605942	1.33841	0.266217	0.544553	0.180762
FBXO32	Brain_Amygdala	-2.99225	-2.78438	-1.06509	0.00276931	0.005363	0.286833
FBXO32	Brain_Anterior_cingulate_cortex_BA24	-2.99225	-2.78438	-1.06509	0.00276931	0.005363	0.286833
FBXO32	Brain_Caudate_basal_ganglia	-3.0278	-2.57278	-1.62451	0.00246338	0.0100885	0.104266
FBXO32	Brain_Cerebellum	-0.0166667	-0.176247	0.346118	0.986703	0.8601	0.729254
FBXO32	Brain_Cortex	-0.248946	-0.395072	0.269312	0.803403	0.69279	0.787689
FBXO32	Brain_Frontal_Cortex_BA9	-2.99225	-2.78438	-1.06509	0.00276931	0.005363	0.286833
FBXO32	Brain_Hippocampus	0.355932	-0.0667258	0.951421	0.721891	0.9468	0.34139
FBXO32	Brain_Hypothalamus	-0.0166667	-0.176247	0.346118	0.986703	0.8601	0.729254
FBXO32	Brain_Nucleus_accumbens_basal_ganglia	1.3	0.935171	1.11029	0.193601	0.3497	0.266875
FBXO32	Brain_Putamen_basal_ganglia	-4.5303	-4.15506	-1.87716	5.88992e-06	3.252e-05	0.0604955
FBXO32	Brain_Substantia_nigra	-2.99225	-2.78438	-1.06509	0.00276931	0.005363	0.286833
FBXO32	Breast_Mammary_Tissue	3.63559	3.30182	1.52983	0.000277342	0.0009606	0.126058
FBXO32	Cells_Cultured_fibroblasts	-0.348485	0.223945	-1.37699	0.727476	0.8228	0.168516
FBXO32	Cells_EBV-transformed_lymphocytes	2.99225	2.78438	1.06509	0.00276931	0.005363	0.286833
FBXO32	Colon_Sigmoid	-0.0166667	-0.176247	0.346118	0.986703	0.8601	0.729254
FBXO32	Colon_Transverse	-0.0166667	-0.176247	0.346118	0.986703	0.8601	0.729254
FBXO32	Esophagus_Muscularis	2.99225	2.78438	1.06509	0.00276931	0.005363	0.286833
FBXO32	Heart_Atrial_Appendage	3.63559	3.30182	1.52983	0.000277342	0.0009606	0.126058
FBXO32	Heart_Left_Ventricle	0.0159289	0.0978268	-0.167283	0.987291	0.92207	0.867148
FBXO32	Kidney_Cortex	0.0546424	-0.534439	1.18586	0.956423	0.593038	0.235676
FBXO32	Lung	-2.99225	-2.78438	-1.06509	0.00276931	0.005363	0.286833
FBXO32	Minor_Salivary_Gland	-2.99225	-2.78438	-1.06509	0.00276931	0.005363	0.286833
FBXO32	Nerve_Tibial	2.99225	2.78438	1.06509	0.00276931	0.005363	0.286833
FBXO32	Pancreas	2.99225	2.78438	1.06509	0.00276931	0.005363	0.286833
FBXO32	Pituitary	-2.99225	-2.78438	-1.06509	0.00276931	0.005363	0.286833
FBXO32	Skin_Not_Sun_Exposed_Suprapubic	5.99298	5.3029	2.87088	2.06035e-09	1.13975e-07	0.00409336
FBXO32	Skin_Sun_Exposed_Lower_leg	3.0813	2.79537	1.27935	0.00206098	0.005184	0.200775
FBXO32	Spleen	-0.0166667	-0.176247	0.346118	0.986703	0.8601	0.729254
FBXO32	Stomach	2.99225	2.78438	1.06509	0.00276931	0.005363	0.286833
FBXO32	Thyroid	-0.316415	-0.45772	0.245003	0.751688	0.647154	0.806454
FBXO32	Vagina	-2.99225	-2.78438	-1.06509	0.00276931	0.005363	0.286833
FBXO32	Whole_Blood	-2.99225	-2.78438	-1.06509	0.00276931	0.005363	0.286833
FBXO46	Adipose_Subcutaneous	-0.215385	0.22099	-1.01019	0.829467	0.8251	0.312403
FBXO46	Adipose_Visceral_Omentum	-0.215385	0.22099	-1.01019	0.829467	0.8251	0.312403
FBXO46	Artery_Aorta	-0.215385	0.22099	-1.01019	0.829467	0.8251	0.312403
FBXO46	Artery_Coronary	-0.215385	0.22099	-1.01019	0.829467	0.8251	0.312403
FBXO46	Artery_Tibial	-0.482456	-0.310317	-0.460634	0.629482	0.75632	0.645061
FBXO46	Brain_Amygdala	-0.215385	0.22099	-1.01019	0.829467	0.8251	0.312403
FBXO46	Brain_Anterior_cingulate_cortex_BA24	-0.215385	0.22099	-1.01019	0.829467	0.8251	0.312403
FBXO46	Brain_Caudate_basal_ganglia	4.80303	4.13374	2.44881	1.56282e-06	3.569e-05	0.0143328
FBXO46	Brain_Cerebellar_Hemisphere	0	0.0356016	-0.0804048	1	0.9716	0.935915
FBXO46	Brain_Hippocampus	-0.215385	0.22099	-1.01019	0.829467	0.8251	0.312403
FBXO46	Brain_Putamen_basal_ganglia	-0.215385	0.22099	-1.01019	0.829467	0.8251	0.312403
FBXO46	Breast_Mammary_Tissue	4.37895	4.43286	0.807543	1.19254e-05	9.29901e-06	0.419354
FBXO46	Cells_Cultured_fibroblasts	-0.215385	0.22099	-1.01019	0.829467	0.8251	0.312403
FBXO46	Cells_EBV-transformed_lymphocytes	-0.215385	0.22099	-1.01019	0.829467	0.8251	0.312403
FBXO46	Colon_Sigmoid	-0.546667	-0.838411	0.56741	0.584608	0.4018	0.570436
FBXO46	Colon_Transverse	2.67089	2.35007	1.28575	0.00756513	0.01877	0.198529
FBXO46	Esophagus_Gastroesophageal_Junction	1.09639	1.23133	-0.041049	0.27291	0.2182	0.967257
FBXO46	Esophagus_Mucosa	1.17558	1.13576	0.338681	0.239761	0.256056	0.73485
FBXO46	Esophagus_Muscularis	-0.546667	-0.838411	0.56741	0.584608	0.4018	0.570436
FBXO46	Minor_Salivary_Gland	0	0.0356016	-0.0804048	1	0.9716	0.935915
FBXO46	Nerve_Tibial	-0.546667	-0.838411	0.56741	0.584608	0.4018	0.570436
FBXO46	Ovary	-0.215385	0.22099	-1.01019	0.829467	0.8251	0.312403
FBXO46	Pancreas	0	0.0356016	-0.0804048	1	0.9716	0.935915
FBXO46	Pituitary	-0.215385	0.22099	-1.01019	0.829467	0.8251	0.312403
FBXO46	Skin_Not_Sun_Exposed_Suprapubic	-0.215385	0.22099	-1.01019	0.829467	0.8251	0.312403
FBXO46	Skin_Sun_Exposed_Lower_leg	1.8816	2.09761	-0.0106239	0.0598902	0.03594	0.991524
FBXO46	Stomach	0	0.0356016	-0.0804048	1	0.9716	0.935915
FBXO46	Thyroid	-0.215385	0.22099	-1.01019	0.829467	0.8251	0.312403
FBXO46	Uterus	0	-0.0356016	0.0804048	1	0.9716	0.935915
FBXO46	Vagina	-0.215385	0.22099	-1.01019	0.829467	0.8251	0.312403
FBXO46	Whole_Blood	5.81333	5.32807	2.36474	6.12409e-09	9.926e-08	0.0180426
FCGR1B	Adipose_Subcutaneous	-4.55816	-3.89207	-0.392256	5.16048e-06	9.93943e-05	0.694869
FCGR1B	Adipose_Visceral_Omentum	-7.27783	-3.93179	-1.95458	3.39229e-13	8.43157e-05	0.0506328
FCGR1B	Adrenal_Gland	-9.07477	-5.48004	-2.1907	1.13917e-19	4.25237e-08	0.0284735
FCGR1B	Artery_Aorta	-7.27783	-3.93179	-1.95458	3.39229e-13	8.43157e-05	0.0506328
FCGR1B	Artery_Coronary	-7.27783	-3.93179	-1.95458	3.39229e-13	8.43157e-05	0.0506328
FCGR1B	Artery_Tibial	-9.48139	-5.809	-2.32159	2.50921e-21	6.28489e-09	0.0202549
FCGR1B	Brain_Amygdala	-7.27783	-3.93179	-1.95458	3.39229e-13	8.43157e-05	0.0506328
FCGR1B	Brain_Anterior_cingulate_cortex_BA24	-7.27783	-3.93179	-1.95458	3.39229e-13	8.43157e-05	0.0506328
FCGR1B	Brain_Caudate_basal_ganglia	-7.27783	-3.93179	-1.95458	3.39229e-13	8.43157e-05	0.0506328
FCGR1B	Brain_Cerebellum	-4.19651	-4.59762	-0.624677	2.71059e-05	4.27348e-06	0.532183
FCGR1B	Brain_Cortex	-7.15938	-5.34101	-1.6052	8.10445e-13	9.24305e-08	0.10845
FCGR1B	Brain_Frontal_Cortex_BA9	-7.27783	-3.93179	-1.95458	3.39229e-13	8.43157e-05	0.0506328
FCGR1B	Brain_Hippocampus	-7.2874	-5.41347	-1.63887	3.15991e-13	6.18155e-08	0.10124
FCGR1B	Brain_Hypothalamus	-7.27783	-3.93179	-1.95458	3.39229e-13	8.43157e-05	0.0506328
FCGR1B	Brain_Nucleus_accumbens_basal_ganglia	-9.04712	-6.34411	-2.01935	1.46792e-19	2.23709e-10	0.0434513
FCGR1B	Brain_Putamen_basal_ganglia	-6.86008	-3.7342	-2.14232	6.88229e-12	0.000188309	0.0321674
FCGR1B	Brain_Spinal_cord_cervical_c-1	-7.27783	-3.93179	-1.95458	3.39229e-13	8.43157e-05	0.0506328
FCGR1B	Brain_Substantia_nigra	-7.27783	-3.93179	-1.95458	3.39229e-13	8.43157e-05	0.0506328
FCGR1B	Breast_Mammary_Tissue	-4.19651	-4.59762	-0.624677	2.71059e-05	4.27348e-06	0.532183
FCGR1B	Esophagus_Gastroesophageal_Junction	-7.27783	-3.93179	-1.95458	3.39229e-13	8.43157e-05	0.0506328
FCGR1B	Esophagus_Mucosa	7.27783	3.93179	1.95458	3.39229e-13	8.43157e-05	0.0506328
FCGR1B	Esophagus_Muscularis	-7.27783	-3.93179	-1.95458	3.39229e-13	8.43157e-05	0.0506328
FCGR1B	Heart_Atrial_Appendage	-7.27783	-3.93179	-1.95458	3.39229e-13	8.43157e-05	0.0506328
FCGR1B	Lung	-4.55816	-3.89207	-0.392256	5.16048e-06	9.93943e-05	0.694869
FCGR1B	Nerve_Tibial	-4.64722	-3.98794	-0.405071	3.36439e-06	6.66504e-05	0.685425
FCGR1B	Ovary	-7.27783	-3.93179	-1.95458	3.39229e-13	8.43157e-05	0.0506328
FCGR1B	Pancreas	-7.27783	-3.93179	-1.95458	3.39229e-13	8.43157e-05	0.0506328
FCGR1B	Pituitary	-7.27783	-3.93179	-1.95458	3.39229e-13	8.43157e-05	0.0506328
FCGR1B	Skin_Sun_Exposed_Lower_leg	-7.27783	-3.93179	-1.95458	3.39229e-13	8.43157e-05	0.0506328
FCGR1B	Small_Intestine_Terminal_Ileum	-9.49158	-5.91604	-2.21266	2.27558e-21	3.29789e-09	0.0269214
FCGR1B	Spleen	-9.88302	-6.10678	-2.5917	4.93237e-23	1.01659e-09	0.00955027
FCGR1B	Stomach	-9.61355	-5.83888	-2.35881	7.00886e-22	5.25526e-09	0.0183336
FCGR1B	Whole_Blood	0.362098	-0.859752	0.711405	0.717279	0.389926	0.476833
FDPS	Adipose_Subcutaneous	6.19697	5.78291	2.26123	5.75606e-10	7.342e-09	0.0237449
FDPS	Adipose_Visceral_Omentum	6.19697	5.78291	2.26123	5.75606e-10	7.342e-09	0.0237449
FDPS	Brain_Cerebellum	1.43871	0.985253	1.32129	0.150233	0.3245	0.186405
FDPS	Breast_Mammary_Tissue	6.19697	5.78291	2.26123	5.75606e-10	7.342e-09	0.0237449
FDPS	Heart_Left_Ventricle	6.19697	5.78291	2.26123	5.75606e-10	7.342e-09	0.0237449
FDPS	Lung	6.43077	5.83063	2.6952	1.2696e-10	5.522e-09	0.00703474
FDPS	Minor_Salivary_Gland	6.43077	5.83063	2.6952	1.2696e-10	5.522e-09	0.00703474
FDPS	Pancreas	-1.43871	-0.985253	-1.32129	0.150233	0.3245	0.186405
FDPS	Pituitary	6.43077	5.83063	2.6952	1.2696e-10	5.522e-09	0.00703474
FDPS	Skin_Not_Sun_Exposed_Suprapubic	-1.43871	-0.985253	-1.32129	0.150233	0.3245	0.186405
FDPS	Spleen	6.43077	5.83063	2.6952	1.2696e-10	5.522e-09	0.00703474
FDPS	Thyroid	6.19697	5.78291	2.26123	5.75606e-10	7.342e-09	0.0237449
FDPS	Vagina	6.43077	5.83063	2.6952	1.2696e-10	5.522e-09	0.00703474
FDPS	Whole_Blood	-6.19697	-5.78291	-2.26123	5.75606e-10	7.342e-09	0.0237449
FDXACB1	Adipose_Subcutaneous	3.09677	2.66952	1.56629	0.00195639	0.007596	0.117282
FDXACB1	Adrenal_Gland	5.18857	4.60731	2.40072	2.11917e-07	4.07919e-06	0.016363
FDXACB1	Artery_Aorta	5.50847	4.95398	2.34043	3.61957e-08	7.271e-07	0.0192617
FDXACB1	Artery_Coronary	5.50847	4.95398	2.34043	3.61957e-08	7.271e-07	0.0192617
FDXACB1	Artery_Tibial	5.50847	4.95398	2.34043	3.61957e-08	7.271e-07	0.0192617
FDXACB1	Brain_Anterior_cingulate_cortex_BA24	3.56579	3.87098	-0.0504781	0.000362763	0.0001084	0.959741
FDXACB1	Brain_Caudate_basal_ganglia	3.33333	2.94726	1.56226	0.000858121	0.003206	0.118228
FDXACB1	Brain_Cerebellar_Hemisphere	3.33333	2.94726	1.56226	0.000858121	0.003206	0.118228
FDXACB1	Brain_Cerebellum	3.09677	2.66952	1.56629	0.00195639	0.007596	0.117282
FDXACB1	Brain_Cortex	3.33333	2.94726	1.56226	0.000858121	0.003206	0.118228
FDXACB1	Brain_Frontal_Cortex_BA9	3.09677	2.66952	1.56629	0.00195639	0.007596	0.117282
FDXACB1	Brain_Hippocampus	3.33333	2.95124	1.57843	0.000858121	0.003165	0.114467
FDXACB1	Brain_Hypothalamus	3.09677	2.66952	1.56629	0.00195639	0.007596	0.117282
FDXACB1	Brain_Nucleus_accumbens_basal_ganglia	3.09677	2.66771	1.54993	0.00195639	0.007637	0.121157
FDXACB1	Brain_Putamen_basal_ganglia	3.09677	2.66952	1.56629	0.00195639	0.007596	0.117282
FDXACB1	Brain_Substantia_nigra	3.33333	2.94726	1.56226	0.000858121	0.003206	0.118228
FDXACB1	Breast_Mammary_Tissue	3.33333	2.94726	1.56226	0.000858121	0.003206	0.118228
FDXACB1	Cells_Cultured_fibroblasts	0.396009	0.296638	0.318803	0.692098	0.766743	0.749876
FDXACB1	Cells_EBV-transformed_lymphocytes	3.09677	2.66771	1.54993	0.00195639	0.007637	0.121157
FDXACB1	Colon_Sigmoid	3.33333	2.94726	1.56226	0.000858121	0.003206	0.118228
FDXACB1	Esophagus_Mucosa	3.33333	2.94726	1.56226	0.000858121	0.003206	0.118228
FDXACB1	Esophagus_Muscularis	3.33333	2.94726	1.56226	0.000858121	0.003206	0.118228
FDXACB1	Heart_Atrial_Appendage	3.33333	2.94726	1.56226	0.000858121	0.003206	0.118228
FDXACB1	Heart_Left_Ventricle	3.09677	2.66952	1.56629	0.00195639	0.007596	0.117282
FDXACB1	Liver	3.33333	2.94726	1.56226	0.000858121	0.003206	0.118228
FDXACB1	Lung	3.09677	2.66952	1.56629	0.00195639	0.007596	0.117282
FDXACB1	Muscle_Skeletal	3.33333	2.94726	1.56226	0.000858121	0.003206	0.118228
FDXACB1	Nerve_Tibial	5.50847	4.95398	2.34043	3.61957e-08	7.271e-07	0.0192617
FDXACB1	Ovary	3.09677	2.66952	1.56629	0.00195639	0.007596	0.117282
FDXACB1	Pancreas	5.50847	4.95398	2.34043	3.61957e-08	7.271e-07	0.0192617
FDXACB1	Pituitary	3.09677	2.66952	1.56629	0.00195639	0.007596	0.117282
FDXACB1	Skin_Not_Sun_Exposed_Suprapubic	3.33333	2.94726	1.56226	0.000858121	0.003206	0.118228
FDXACB1	Skin_Sun_Exposed_Lower_leg	5.50847	4.95398	2.34043	3.61957e-08	7.271e-07	0.0192617
FDXACB1	Spleen	3.62447	3.32366	1.36978	0.000289555	0.000888447	0.170756
FDXACB1	Stomach	5.50847	4.95398	2.34043	3.61957e-08	7.271e-07	0.0192617
FDXACB1	Thyroid	5.52542	4.91607	2.5164	3.28692e-08	8.82999e-07	0.0118562
FDXACB1	Uterus	-2.55	-2.27577	-1.0842	0.0107723	0.02286	0.278275
FDXACB1	Vagina	5.50847	4.95398	2.34043	3.61957e-08	7.271e-07	0.0192617
FDXACB1	Whole_Blood	3.33333	2.94726	1.56226	0.000858121	0.003206	0.118228
FGFR2	Adipose_Visceral_Omentum	2.18182	2.54048	-0.359605	0.0291229	0.01107	0.719143
FGFR2	Artery_Aorta	4.07988	4.48406	-0.0322145	4.50599e-05	7.3236e-06	0.974301
FGFR2	Artery_Coronary	8.2327	7.52715	3.28565	1.83034e-16	5.18599e-14	0.00101747
FGFR2	Artery_Tibial	2.34069	2.90689	-0.742065	0.0192482	0.00365038	0.458048
FGFR2	Brain_Anterior_cingulate_cortex_BA24	8.2327	7.52715	3.28565	1.83034e-16	5.18599e-14	0.00101747
FGFR2	Brain_Cerebellum	-8.2327	-7.52715	-3.28565	1.83034e-16	5.18599e-14	0.00101747
FGFR2	Brain_Cortex	5.63043	4.86876	2.87046	1.79756e-08	1.123e-06	0.00409872
FGFR2	Brain_Putamen_basal_ganglia	-8.2327	-7.52715	-3.28565	1.83034e-16	5.18599e-14	0.00101747
FGFR2	Brain_Substantia_nigra	-36.8103	-33.4857	-16.0802	0	0	0
FGFR2	Cells_Cultured_fibroblasts	-8.2327	-7.52715	-3.28565	1.83034e-16	5.18599e-14	0.00101747
FGFR2	Colon_Sigmoid	41.2734	37.5442	17.9693	0	0	0
FGFR2	Esophagus_Mucosa	8.2327	7.52715	3.28565	1.83034e-16	5.18599e-14	0.00101747
FGFR2	Heart_Atrial_Appendage	7.99237	7.02024	3.97345	1.32364e-15	2.21486e-12	7.08382e-05
FGFR2	Heart_Left_Ventricle	8.2327	7.52715	3.28565	1.83034e-16	5.18599e-14	0.00101747
FGFR2	Liver	8.2327	7.52715	3.28565	1.83034e-16	5.18599e-14	0.00101747
FGFR2	Lung	8.2327	7.52715	3.28565	1.83034e-16	5.18599e-14	0.00101747
FGFR2	Minor_Salivary_Gland	-8.2327	-7.52715	-3.28565	1.83034e-16	5.18599e-14	0.00101747
FGFR2	Muscle_Skeletal	1.86197	1.72319	0.695181	0.0626079	0.0848544	0.486942
FGFR2	Nerve_Tibial	-8.2327	-7.52715	-3.28565	1.83034e-16	5.18599e-14	0.00101747
FGFR2	Ovary	8.2327	7.52715	3.28565	1.83034e-16	5.18599e-14	0.00101747
FGFR2	Pancreas	-8.2327	-7.52715	-3.28565	1.83034e-16	5.18599e-14	0.00101747
FGFR2	Pituitary	-8.2327	-7.52715	-3.28565	1.83034e-16	5.18599e-14	0.00101747
FGFR2	Skin_Not_Sun_Exposed_Suprapubic	8.2327	7.52715	3.28565	1.83034e-16	5.18599e-14	0.00101747
FGFR2	Small_Intestine_Terminal_Ileum	19.8193	17.9884	8.07267	0	0	6.878e-16
FGFR2	Stomach	19.8193	17.9884	8.07267	0	0	6.878e-16
FGFR2	Thyroid	3.51429	3.43076	0.906466	0.000440938	0.0006019	0.364689
FGFR2	Vagina	8.2327	7.52715	3.28565	1.83034e-16	5.18599e-14	0.00101747
FIBP	Adipose_Subcutaneous	4.68807	4.4442	1.53037	2.75797e-06	8.82186e-06	0.125925
FIBP	Adipose_Visceral_Omentum	4.53035	4.33923	1.35328	5.88862e-06	1.4298e-05	0.175965
FIBP	Adrenal_Gland	4.52123	4.33109	1.3492	6.14799e-06	1.4837e-05	0.177274
FIBP	Artery_Aorta	3.94366	3.82551	1.06636	8.02468e-05	0.0001305	0.286259
FIBP	Artery_Coronary	4	3.9016	0.97619	6.33425e-05	9.556e-05	0.32897
FIBP	Artery_Tibial	5.15022	4.90906	1.57215	2.60175e-07	9.15123e-07	0.115916
FIBP	Brain_Amygdala	3.94366	3.82551	1.06636	8.02468e-05	0.0001305	0.286259
FIBP	Brain_Anterior_cingulate_cortex_BA24	3.94366	3.82551	1.06636	8.02468e-05	0.0001305	0.286259
FIBP	Brain_Caudate_basal_ganglia	3.94366	3.82551	1.06636	8.02468e-05	0.0001305	0.286259
FIBP	Brain_Cerebellar_Hemisphere	3.94366	3.82551	1.06636	8.02468e-05	0.0001305	0.286259
FIBP	Brain_Cerebellum	5.19737	4.84486	1.90532	2.02129e-07	1.267e-06	0.0567387
FIBP	Brain_Cortex	3.94366	3.82551	1.06636	8.02468e-05	0.0001305	0.286259
FIBP	Brain_Frontal_Cortex_BA9	3.94366	3.82551	1.06636	8.02468e-05	0.0001305	0.286259
FIBP	Brain_Hippocampus	3.32791	3.22487	0.900261	0.000875	0.00126028	0.367981
FIBP	Brain_Hypothalamus	3.94366	3.82551	1.06636	8.02468e-05	0.0001305	0.286259
FIBP	Brain_Nucleus_accumbens_basal_ganglia	3.94366	3.82551	1.06636	8.02468e-05	0.0001305	0.286259
FIBP	Brain_Putamen_basal_ganglia	3.94366	3.82551	1.06636	8.02468e-05	0.0001305	0.286259
FIBP	Brain_Spinal_cord_cervical_c-1	3.94366	3.82551	1.06636	8.02468e-05	0.0001305	0.286259
FIBP	Brain_Substantia_nigra	3.94366	3.82551	1.06636	8.02468e-05	0.0001305	0.286259
FIBP	Breast_Mammary_Tissue	4.90141	4.66014	1.43437	9.51519e-07	3.16e-06	0.151467
FIBP	Cells_Cultured_fibroblasts	4.81472	4.55591	1.58941	1.47406e-06	5.21605e-06	0.111968
FIBP	Cells_EBV-transformed_lymphocytes	3.94366	3.82551	1.06636	8.02468e-05	0.0001305	0.286259
FIBP	Colon_Sigmoid	5.06585	4.81005	1.63416	4.06578e-07	1.50896e-06	0.102225
FIBP	Colon_Transverse	3.94366	3.82551	1.06636	8.02468e-05	0.0001305	0.286259
FIBP	Esophagus_Gastroesophageal_Junction	6.54098	5.89381	2.6799	6.11155e-11	3.774e-09	0.00736435
FIBP	Esophagus_Mucosa	5.19737	4.84486	1.90532	2.02129e-07	1.267e-06	0.0567387
FIBP	Esophagus_Muscularis	5.85128	5.41395	2.11137	4.87793e-09	6.1651e-08	0.0347405
FIBP	Heart_Atrial_Appendage	4.30013	4.13682	1.24263	1.70697e-05	3.52159e-05	0.214006
FIBP	Heart_Left_Ventricle	3.94366	3.82551	1.06636	8.02468e-05	0.0001305	0.286259
FIBP	Kidney_Cortex	3.94366	3.82551	1.06636	8.02468e-05	0.0001305	0.286259
FIBP	Liver	3.94366	3.82551	1.06636	8.02468e-05	0.0001305	0.286259
FIBP	Lung	3.94366	3.82551	1.06636	8.02468e-05	0.0001305	0.286259
FIBP	Minor_Salivary_Gland	3.94366	3.82551	1.06636	8.02468e-05	0.0001305	0.286259
FIBP	Muscle_Skeletal	5.71753	5.32321	2.02333	1.08085e-08	1.01951e-07	0.0430387
FIBP	Nerve_Tibial	3.94366	3.82551	1.06636	8.02468e-05	0.0001305	0.286259
FIBP	Ovary	-1.74286	-1.22123	-1.48081	0.0813586	0.222	0.138656
FIBP	Pituitary	5.17266	4.82975	1.87973	2.30785e-07	1.36704e-06	0.0601454
FIBP	Skin_Not_Sun_Exposed_Suprapubic	3.94366	3.82551	1.06636	8.02468e-05	0.0001305	0.286259
FIBP	Skin_Sun_Exposed_Lower_leg	5.19737	4.84486	1.90532	2.02129e-07	1.267e-06	0.0567387
FIBP	Small_Intestine_Terminal_Ileum	3.94366	3.82551	1.06636	8.02468e-05	0.0001305	0.286259
FIBP	Spleen	3.94366	3.82551	1.06636	8.02468e-05	0.0001305	0.286259
FIBP	Stomach	5.19737	4.84486	1.90532	2.02129e-07	1.267e-06	0.0567387
FIBP	Thyroid	5.58333	5.23803	1.93533	2.35952e-08	1.623e-07	0.0529496
FIBP	Uterus	5.19737	4.84486	1.90532	2.02129e-07	1.267e-06	0.0567387
FIBP	Vagina	4.658	4.44221	1.4361	3.19296e-06	8.90412e-06	0.150974
FIBP	Whole_Blood	3.94366	3.82551	1.06636	8.02468e-05	0.0001305	0.286259
FILIP1L	Adipose_Subcutaneous	-1.09735	-1.27108	0.164564	0.272491	0.2037	0.869287
FILIP1L	Adrenal_Gland	1.09735	1.27108	-0.164564	0.272491	0.2037	0.869287
FILIP1L	Artery_Aorta	1.09735	1.27108	-0.164564	0.272491	0.2037	0.869287
FILIP1L	Artery_Coronary	1.09735	1.27108	-0.164564	0.272491	0.2037	0.869287
FILIP1L	Artery_Tibial	7.22154	5.83519	4.74206	5.14037e-13	5.37309e-09	2.11559e-06
FILIP1L	Brain_Amygdala	1.09735	1.27108	-0.164564	0.272491	0.2037	0.869287
FILIP1L	Brain_Anterior_cingulate_cortex_BA24	2.25661	2.26375	0.480442	0.0240322	0.0235892	0.630913
FILIP1L	Brain_Caudate_basal_ganglia	1.09735	1.27108	-0.164564	0.272491	0.2037	0.869287
FILIP1L	Brain_Cerebellar_Hemisphere	1.09735	1.27108	-0.164564	0.272491	0.2037	0.869287
FILIP1L	Brain_Cerebellum	1.09735	1.27108	-0.164564	0.272491	0.2037	0.869287
FILIP1L	Brain_Cortex	1.09735	1.27108	-0.164564	0.272491	0.2037	0.869287
FILIP1L	Brain_Frontal_Cortex_BA9	1.09735	1.27108	-0.164564	0.272491	0.2037	0.869287
FILIP1L	Brain_Hippocampus	1.09735	1.27108	-0.164564	0.272491	0.2037	0.869287
FILIP1L	Brain_Hypothalamus	1.09735	1.27108	-0.164564	0.272491	0.2037	0.869287
FILIP1L	Brain_Nucleus_accumbens_basal_ganglia	1.09735	1.27108	-0.164564	0.272491	0.2037	0.869287
FILIP1L	Brain_Putamen_basal_ganglia	1.09735	1.27108	-0.164564	0.272491	0.2037	0.869287
FILIP1L	Brain_Spinal_cord_cervical_c-1	1.09735	1.27108	-0.164564	0.272491	0.2037	0.869287
FILIP1L	Brain_Substantia_nigra	1.09735	1.27108	-0.164564	0.272491	0.2037	0.869287
FILIP1L	Breast_Mammary_Tissue	-1.09735	-1.27108	0.164564	0.272491	0.2037	0.869287
FILIP1L	Cells_Cultured_fibroblasts	-6.13333	-5.23398	-3.30646	8.60566e-10	1.659e-07	0.00094482
FILIP1L	Cells_EBV-transformed_lymphocytes	1.09735	1.27108	-0.164564	0.272491	0.2037	0.869287
FILIP1L	Colon_Sigmoid	-1.09735	-1.27108	0.164564	0.272491	0.2037	0.869287
FILIP1L	Colon_Transverse	-1.09735	-1.27108	0.164564	0.272491	0.2037	0.869287
FILIP1L	Esophagus_Gastroesophageal_Junction	1.09735	1.27108	-0.164564	0.272491	0.2037	0.869287
FILIP1L	Esophagus_Mucosa	-1.09735	-1.27108	0.164564	0.272491	0.2037	0.869287
FILIP1L	Esophagus_Muscularis	-1.09735	-1.27108	0.164564	0.272491	0.2037	0.869287
FILIP1L	Heart_Atrial_Appendage	1.09735	1.27108	-0.164564	0.272491	0.2037	0.869287
FILIP1L	Heart_Left_Ventricle	1.09735	1.27108	-0.164564	0.272491	0.2037	0.869287
FILIP1L	Kidney_Cortex	1.09735	1.27108	-0.164564	0.272491	0.2037	0.869287
FILIP1L	Liver	1.09735	1.27108	-0.164564	0.272491	0.2037	0.869287
FILIP1L	Lung	-1.09735	-1.27108	0.164564	0.272491	0.2037	0.869287
FILIP1L	Minor_Salivary_Gland	-1.09735	-1.27108	0.164564	0.272491	0.2037	0.869287
FILIP1L	Muscle_Skeletal	1.09735	1.27108	-0.164564	0.272491	0.2037	0.869287
FILIP1L	Nerve_Tibial	-1.09735	-1.27108	0.164564	0.272491	0.2037	0.869287
FILIP1L	Ovary	-1.09735	-1.27108	0.164564	0.272491	0.2037	0.869287
FILIP1L	Pancreas	-1.09735	-1.27108	0.164564	0.272491	0.2037	0.869287
FILIP1L	Pituitary	1.09735	1.27108	-0.164564	0.272491	0.2037	0.869287
FILIP1L	Skin_Not_Sun_Exposed_Suprapubic	-1.09735	-1.27108	0.164564	0.272491	0.2037	0.869287
FILIP1L	Skin_Sun_Exposed_Lower_leg	-1.09735	-1.27108	0.164564	0.272491	0.2037	0.869287
FILIP1L	Small_Intestine_Terminal_Ileum	-1.09735	-1.27108	0.164564	0.272491	0.2037	0.869287
FILIP1L	Spleen	-1.09735	-1.27108	0.164564	0.272491	0.2037	0.869287
FILIP1L	Stomach	-1.09735	-1.27108	0.164564	0.272491	0.2037	0.869287
FILIP1L	Thyroid	1.09735	1.27108	-0.164564	0.272491	0.2037	0.869287
FILIP1L	Uterus	-1.09735	-1.27108	0.164564	0.272491	0.2037	0.869287
FILIP1L	Vagina	-1.09735	-1.27108	0.164564	0.272491	0.2037	0.869287
FILIP1L	Whole_Blood	1.09735	1.27108	-0.164564	0.272491	0.2037	0.869287
FLACC1	Adipose_Subcutaneous	6.06296	5.3635	2.91588	1.33635e-09	8.16239e-08	0.0035469
FLACC1	Adipose_Visceral_Omentum	4.40226	3.83844	2.23655	1.0713e-05	0.000123818	0.0253155
FLACC1	Adrenal_Gland	7.46552	6.54022	3.59929	8.29732e-14	6.14301e-11	0.000319086
FLACC1	Artery_Aorta	7.5451	6.74453	3.44448	4.51946e-14	1.53521e-11	0.000572158
FLACC1	Artery_Coronary	7.26092	6.38727	3.48114	3.84476e-13	1.68874e-10	0.00049928
FLACC1	Artery_Tibial	7.17128	6.21421	3.62392	7.42986e-13	5.15843e-10	0.000290169
FLACC1	Brain_Amygdala	7.56897	6.78252	3.35348	3.76208e-14	1.181e-11	0.000798015
FLACC1	Brain_Anterior_cingulate_cortex_BA24	7.46552	6.66115	3.34207	8.29732e-14	2.717e-11	0.000831565
FLACC1	Brain_Caudate_basal_ganglia	6.15612	5.45263	2.8847	7.45493e-10	4.96309e-08	0.00391793
FLACC1	Brain_Cerebellar_Hemisphere	7.44828	6.68027	3.25118	9.45678e-14	2.385e-11	0.00114927
FLACC1	Brain_Cerebellum	6.59965	5.80806	3.16097	4.1212e-11	6.32023e-09	0.00157242
FLACC1	Brain_Cortex	7.46552	6.66115	3.34207	8.29732e-14	2.717e-11	0.000831565
FLACC1	Brain_Frontal_Cortex_BA9	7.44828	6.67591	3.24968	9.45678e-14	2.457e-11	0.00115535
FLACC1	Brain_Hippocampus	3.33333	2.84386	1.89333	0.000858121	0.004457	0.0583136
FLACC1	Brain_Hypothalamus	6.14958	5.53246	2.67073	7.76894e-10	3.15768e-08	0.00756859
FLACC1	Brain_Nucleus_accumbens_basal_ganglia	6.23938	5.52537	2.92676	4.39312e-10	3.28786e-08	0.0034251
FLACC1	Brain_Putamen_basal_ganglia	3.33333	2.84386	1.89333	0.000858121	0.004457	0.0583136
FLACC1	Brain_Spinal_cord_cervical_c-1	4.10365	3.48587	2.30571	4.0668e-05	0.000490537	0.0211271
FLACC1	Brain_Substantia_nigra	4.00668	3.40374	2.25162	6.15779e-05	0.000664705	0.0243465
FLACC1	Breast_Mammary_Tissue	7.14541	6.22096	3.55541	8.97259e-13	4.94136e-10	0.000377389
FLACC1	Cells_Cultured_fibroblasts	4.69296	4.22429	2.14893	2.69274e-06	2.39693e-05	0.0316396
FLACC1	Cells_EBV-transformed_lymphocytes	-4.5977	-4.02806	-2.26789	4.27178e-06	5.624e-05	0.023336
FLACC1	Colon_Sigmoid	3.57925	3.34747	1.33727	0.000344576	0.000815515	0.181135
FLACC1	Colon_Transverse	2.97463	2.63312	1.43828	0.0029334	0.00846049	0.150356
FLACC1	Esophagus_Gastroesophageal_Junction	3.44299	3.2258	1.2747	0.000575314	0.00125621	0.202416
FLACC1	Esophagus_Mucosa	4.10814	3.48764	2.30484	3.98864e-05	0.000487307	0.0211754
FLACC1	Esophagus_Muscularis	6.55912	5.72899	3.27337	5.41276e-11	1.01032e-08	0.00106275
FLACC1	Heart_Atrial_Appendage	3.675	3.24818	1.78216	0.000237853	0.00116145	0.0747233
FLACC1	Heart_Left_Ventricle	3.62209	3.20172	1.75618	0.000292232	0.00136609	0.0790574
FLACC1	Kidney_Cortex	3.33333	2.84386	1.89333	0.000858121	0.004457	0.0583136
FLACC1	Liver	4.37672	3.82654	2.26791	1.20477e-05	0.00012996	0.023335
FLACC1	Lung	7.11796	6.25497	3.42356	1.09533e-12	3.97581e-10	0.000618075
FLACC1	Minor_Salivary_Gland	3.33333	2.84386	1.89333	0.000858121	0.004457	0.0583136
FLACC1	Muscle_Skeletal	7.44828	6.66256	3.31561	9.45678e-14	2.691e-11	0.000914449
FLACC1	Nerve_Tibial	8.45151	7.42882	4.02599	2.87566e-17	1.09568e-13	5.67354e-05
FLACC1	Ovary	3.33333	2.84386	1.89333	0.000858121	0.004457	0.0583136
FLACC1	Pancreas	5.92468	5.36867	2.51147	3.12906e-09	7.93172e-08	0.0120231
FLACC1	Pituitary	5.40173	4.71249	2.72301	6.60028e-08	2.44707e-06	0.006469
FLACC1	Skin_Not_Sun_Exposed_Suprapubic	8.83871	8.26229	3.31499	9.68302e-19	1.42899e-16	0.000916452
FLACC1	Skin_Sun_Exposed_Lower_leg	7.65847	6.61739	3.85915	1.88157e-14	3.65584e-11	0.000113781
FLACC1	Small_Intestine_Terminal_Ileum	4.39342	3.82392	2.29994	1.11584e-05	0.000131348	0.0214517
FLACC1	Spleen	4.40265	3.92201	2.0434	1.06936e-05	8.78116e-05	0.0410131
FLACC1	Stomach	4.07672	3.4619	2.28875	4.56755e-05	0.000536386	0.0220937
FLACC1	Thyroid	7.1921	6.23694	3.62299	6.3804e-13	4.46219e-10	0.000291219
FLACC1	Uterus	4.0427	3.43358	2.27061	5.28403e-05	0.00059567	0.0231708
FLACC1	Vagina	3.33333	2.84386	1.89333	0.000858121	0.004457	0.0583136
FLACC1	Whole_Blood	3.7193	3.47205	1.40254	0.000199777	0.0005165	0.160754
FLOT1	Adipose_Subcutaneous	-4.36148	-4.45816	-0.835691	1.29186e-05	8.26666e-06	0.403329
FLOT1	Adipose_Visceral_Omentum	-3.75836	-3.90419	-0.554772	0.00017103	9.45426e-05	0.57905
FLOT1	Adrenal_Gland	-3.60027	-3.9811	-0.0184747	0.000317887	6.85981e-05	0.98526
FLOT1	Artery_Aorta	-4.46654	-4.63691	-0.603575	7.94955e-06	3.53661e-06	0.546126
FLOT1	Artery_Coronary	-4.09168	-3.66356	-2.01386	4.28264e-05	0.000248734	0.0440238
FLOT1	Artery_Tibial	-4.44666	-4.653	-0.583322	8.72158e-06	3.27142e-06	0.559677
FLOT1	Brain_Amygdala	-5.123	-5.03291	-1.48446	3.00718e-07	4.83094e-07	0.137687
FLOT1	Brain_Anterior_cingulate_cortex_BA24	-5.03666	-4.9723	-1.40463	4.73734e-07	6.61615e-07	0.160131
FLOT1	Brain_Caudate_basal_ganglia	-5.181	-5.09988	-1.4804	2.20695e-07	3.39877e-07	0.138766
FLOT1	Brain_Cerebellar_Hemisphere	-5.05158	-5.05815	-1.2644	4.38161e-07	4.23333e-07	0.206088
FLOT1	Brain_Cerebellum	-3.94087	-4.1956	-0.370035	8.11876e-05	2.72153e-05	0.711356
FLOT1	Brain_Cortex	-4.99143	-4.93551	-1.37574	5.99334e-07	7.99436e-07	0.168902
FLOT1	Brain_Frontal_Cortex_BA9	-4.37063	-4.39885	-0.947428	1.23891e-05	1.08826e-05	0.343421
FLOT1	Brain_Hippocampus	-4.9989	-4.86553	-1.47657	5.76595e-07	1.1415e-06	0.139791
FLOT1	Brain_Hypothalamus	-5.06932	-4.93054	-1.4963	3.99235e-07	8.20023e-07	0.134576
FLOT1	Brain_Nucleus_accumbens_basal_ganglia	-5.05947	-4.99416	-1.41673	4.20416e-07	5.90929e-07	0.156561
FLOT1	Brain_Putamen_basal_ganglia	-2.59873	-2.23283	-1.41497	0.00935704	0.02556	0.157079
FLOT1	Brain_Spinal_cord_cervical_c-1	-2.64712	-2.27565	-1.438	0.00811795	0.0228672	0.150435
FLOT1	Brain_Substantia_nigra	-2.59873	-2.23283	-1.41497	0.00935704	0.02556	0.157079
FLOT1	Breast_Mammary_Tissue	-3.8322	-4.08924	-0.30012	0.000127003	4.32789e-05	0.764086
FLOT1	Cells_Cultured_fibroblasts	-2.01481	-1.89896	-0.656739	0.0439241	0.05757	0.511349
FLOT1	Cells_EBV-transformed_lymphocytes	-0.831169	-0.727206	-0.417286	0.405878	0.4671	0.676469
FLOT1	Colon_Sigmoid	-4.60631	-4.65113	-0.98599	4.09876e-06	3.30115e-06	0.324138
FLOT1	Colon_Transverse	-4.84025	-4.69948	-1.41948	1.29677e-06	2.60823e-06	0.15576
FLOT1	Esophagus_Gastroesophageal_Junction	-4.38687	-4.43694	-0.984583	1.14995e-05	9.12482e-06	0.324829
FLOT1	Esophagus_Mucosa	-5.00582	-4.86081	-1.56971	5.56247e-07	1.16907e-06	0.116483
FLOT1	Esophagus_Muscularis	-4.64601	-4.54188	-1.34866	3.38416e-06	5.57541e-06	0.177447
FLOT1	Heart_Atrial_Appendage	-2.41758	-2.13665	-1.15235	0.0156242	0.0326264	0.249177
FLOT1	Heart_Left_Ventricle	-4.8428	-4.58442	-1.71284	1.28019e-06	4.55257e-06	0.0867428
FLOT1	Kidney_Cortex	-5.03423	-4.97063	-1.32767	4.79766e-07	6.67347e-07	0.184288
FLOT1	Liver	-4.38517	-4.49839	-0.778998	1.15897e-05	6.84688e-06	0.435981
FLOT1	Lung	-4.41229	-4.66904	-0.483728	1.02281e-05	3.02605e-06	0.628579
FLOT1	Minor_Salivary_Gland	-2.63057	-2.24218	-1.47761	0.0085241	0.02495	0.139513
FLOT1	Muscle_Skeletal	-2.35793	-1.94429	-1.48388	0.0183774	0.0518603	0.137841
FLOT1	Nerve_Tibial	-4.83108	-4.92411	-0.980412	1.35798e-06	8.47469e-07	0.326883
FLOT1	Ovary	-4.89752	-4.88293	-1.1869	9.70553e-07	1.04519e-06	0.235269
FLOT1	Pancreas	-5.15869	-5.16007	-1.30234	2.48683e-07	2.46853e-07	0.192799
FLOT1	Pituitary	-4.14894	-4.31075	-0.677554	3.34024e-05	1.627e-05	0.498055
FLOT1	Skin_Not_Sun_Exposed_Suprapubic	-4.94312	-4.84085	-1.38852	7.68815e-07	1.29282e-06	0.164977
FLOT1	Skin_Sun_Exposed_Lower_leg	-0.830209	-1.29723	0.961107	0.40642	0.194553	0.336499
FLOT1	Small_Intestine_Terminal_Ileum	-5.14488	-5.11577	-1.27552	2.67699e-07	3.12463e-07	0.202125
FLOT1	Spleen	-5.1384	-5.11237	-1.26724	2.77087e-07	3.18139e-07	0.205068
FLOT1	Stomach	-5.01267	-4.85132	-1.59134	5.36788e-07	1.22643e-06	0.111534
FLOT1	Thyroid	-5.17483	-4.96835	-1.62061	2.2812e-07	6.75247e-07	0.105101
FLOT1	Uterus	-4.94687	-4.90609	-1.25451	7.54176e-07	9.29116e-07	0.209657
FLOT1	Vagina	-4.96975	-4.9086	-1.29841	6.70409e-07	9.17279e-07	0.194148
FLOT1	Whole_Blood	-2.47476	-2.66513	-0.0800366	0.0133325	0.00769577	0.936208
FOSL1	Adipose_Visceral_Omentum	-6.4386	-5.92595	-2.49224	1.20583e-10	3.105e-09	0.0126939
FOSL1	Brain_Amygdala	-6.4386	-5.92595	-2.49224	1.20583e-10	3.105e-09	0.0126939
FOSL1	Brain_Caudate_basal_ganglia	3.74648	3.7403	0.79073	0.000179334	0.0001838	0.429101
FOSL1	Brain_Cerebellar_Hemisphere	-3.70423	-3.63075	-0.889869	0.000212038	0.0002826	0.373536
FOSL1	Brain_Cortex	-6.4386	-5.92595	-2.49224	1.20583e-10	3.105e-09	0.0126939
FOSL1	Colon_Sigmoid	-6.4386	-5.92595	-2.49224	1.20583e-10	3.105e-09	0.0126939
FOSL1	Esophagus_Gastroesophageal_Junction	-6.4386	-5.92595	-2.49224	1.20583e-10	3.105e-09	0.0126939
FOSL1	Esophagus_Muscularis	-6.4386	-5.92595	-2.49224	1.20583e-10	3.105e-09	0.0126939
FOSL1	Liver	-1.94638	-2.21486	0.0213428	0.051609	0.02677	0.982972
FOSL1	Lung	-6.4386	-5.92595	-2.49224	1.20583e-10	3.105e-09	0.0126939
FOSL1	Muscle_Skeletal	-6.4386	-5.92595	-2.49224	1.20583e-10	3.105e-09	0.0126939
FOSL1	Ovary	-6.4386	-5.92595	-2.49224	1.20583e-10	3.105e-09	0.0126939
FOSL1	Skin_Not_Sun_Exposed_Suprapubic	-6.4386	-5.92595	-2.49224	1.20583e-10	3.105e-09	0.0126939
FOSL1	Skin_Sun_Exposed_Lower_leg	-6.59649	-6.17207	-2.37193	4.21002e-11	6.74e-10	0.0176955
FOSL1	Uterus	-6.4386	-5.92595	-2.49224	1.20583e-10	3.105e-09	0.0126939
FTO	Adipose_Subcutaneous	1.77271	1.13391	1.81075	0.0762767	0.256831	0.0701795
FTO	Adipose_Visceral_Omentum	-0.242424	-0.596712	0.7131	0.808451	0.5507	0.475784
FTO	Artery_Aorta	-0.242424	-0.596712	0.7131	0.808451	0.5507	0.475784
FTO	Artery_Coronary	-0.242424	-0.596712	0.7131	0.808451	0.5507	0.475784
FTO	Artery_Tibial	1.35514	1.41193	0.400777	0.175374	0.157971	0.688585
FTO	Brain_Amygdala	0.242424	0.596712	-0.7131	0.808451	0.5507	0.475784
FTO	Brain_Anterior_cingulate_cortex_BA24	-2.76087	-1.93216	-2.23018	0.00576477	0.05334	0.0257357
FTO	Brain_Caudate_basal_ganglia	-2.76087	-1.93216	-2.23018	0.00576477	0.05334	0.0257357
FTO	Brain_Cerebellar_Hemisphere	-2.76087	-1.93216	-2.23018	0.00576477	0.05334	0.0257357
FTO	Brain_Cerebellum	-2.76087	-1.93216	-2.23018	0.00576477	0.05334	0.0257357
FTO	Brain_Cortex	-2.76087	-1.93216	-2.23018	0.00576477	0.05334	0.0257357
FTO	Brain_Frontal_Cortex_BA9	-2.76087	-1.93216	-2.23018	0.00576477	0.05334	0.0257357
FTO	Brain_Hippocampus	-2.76087	-1.93216	-2.23018	0.00576477	0.05334	0.0257357
FTO	Brain_Hypothalamus	-2.76087	-1.93216	-2.23018	0.00576477	0.05334	0.0257357
FTO	Brain_Nucleus_accumbens_basal_ganglia	-2.76087	-1.93216	-2.23018	0.00576477	0.05334	0.0257357
FTO	Brain_Putamen_basal_ganglia	-2.76087	-1.93216	-2.23018	0.00576477	0.05334	0.0257357
FTO	Brain_Spinal_cord_cervical_c-1	0.242424	0.596712	-0.7131	0.808451	0.5507	0.475784
FTO	Cells_Cultured_fibroblasts	-2.86924	-2.01389	-2.30885	0.00411462	0.0440207	0.0209518
FTO	Cells_EBV-transformed_lymphocytes	-2.90857	-2.18186	-2.05488	0.00363082	0.0291198	0.0398906
FTO	Colon_Sigmoid	-0.242424	-0.596712	0.7131	0.808451	0.5507	0.475784
FTO	Colon_Transverse	-0.242424	-0.596712	0.7131	0.808451	0.5507	0.475784
FTO	Esophagus_Gastroesophageal_Junction	-6.33082	-5.03545	-4.01691	2.43859e-10	4.76738e-07	5.89652e-05
FTO	Esophagus_Mucosa	-0.242424	-0.596712	0.7131	0.808451	0.5507	0.475784
FTO	Esophagus_Muscularis	2.45	2.25777	1.01269	0.0142856	0.02396	0.311206
FTO	Heart_Atrial_Appendage	-1.12868	-0.739644	-0.921696	0.259033	0.459516	0.356687
FTO	Heart_Left_Ventricle	-2.76087	-1.93216	-2.23018	0.00576477	0.05334	0.0257357
FTO	Kidney_Cortex	1.14047	0.585839	1.45062	0.254089	0.557983	0.146886
FTO	Lung	-0.242424	-0.596712	0.7131	0.808451	0.5507	0.475784
FTO	Muscle_Skeletal	-7.81202	-6.34314	-4.72176	5.62791e-15	2.25134e-10	2.33809e-06
FTO	Nerve_Tibial	-2.76087	-1.93216	-2.23018	0.00576477	0.05334	0.0257357
FTO	Ovary	-0.242424	-0.596712	0.7131	0.808451	0.5507	0.475784
FTO	Pancreas	-2.76087	-1.93216	-2.23018	0.00576477	0.05334	0.0257357
FTO	Pituitary	-2.76087	-1.93216	-2.23018	0.00576477	0.05334	0.0257357
FTO	Skin_Not_Sun_Exposed_Suprapubic	0.242424	0.596712	-0.7131	0.808451	0.5507	0.475784
FTO	Skin_Sun_Exposed_Lower_leg	0.242424	0.596712	-0.7131	0.808451	0.5507	0.475784
FTO	Small_Intestine_Terminal_Ileum	2.11163	1.29535	-0.217398	0.0347181	0.1952	0.827898
FTO	Spleen	-2.76087	-1.93216	-2.23018	0.00576477	0.05334	0.0257357
FTO	Stomach	2.11163	1.29535	-0.217398	0.0347181	0.1952	0.827898
FTO	Thyroid	0.367923	0.235109	0.469265	0.712931	0.814124	0.63888
FTO	Whole_Blood	0.595079	0.586266	0.0650557	0.551791	0.557697	0.94813
GADD45GIP1	Brain_Nucleus_accumbens_basal_ganglia	4.90476	4.3249	2.43574	9.35408e-07	1.526e-05	0.0148612
GATAD2A	Adipose_Subcutaneous	4.15534	4.75051	-0.446223	3.24811e-05	2.02907e-06	0.655436
GATAD2A	Adipose_Visceral_Omentum	2.64773	3.16497	-0.625957	0.00810349	0.001551	0.531343
GATAD2A	Adrenal_Gland	6.2973	6.75109	0.435031	3.02879e-10	1.46741e-11	0.66354
GATAD2A	Artery_Aorta	-0.43029	-0.0612393	-0.892725	0.666985	0.951169	0.372004
GATAD2A	Brain_Amygdala	-4.1385	-4.18726	-0.718319	3.49581e-05	2.82348e-05	0.472561
GATAD2A	Brain_Anterior_cingulate_cortex_BA24	-6.35498	-6.83101	-0.403666	2.08454e-10	8.43174e-12	0.686459
GATAD2A	Brain_Caudate_basal_ganglia	-6.35	-6.82415	-0.406309	2.15315e-10	8.845e-12	0.684516
GATAD2A	Brain_Cortex	-6.35	-6.82415	-0.406309	2.15315e-10	8.845e-12	0.684516
GATAD2A	Brain_Frontal_Cortex_BA9	-5.76595	-6.20446	-0.350481	8.12006e-09	5.48863e-10	0.725977
GATAD2A	Brain_Hippocampus	-6.30597	-6.76882	-0.41914	2.86396e-10	1.29836e-11	0.675114
GATAD2A	Brain_Nucleus_accumbens_basal_ganglia	-6.35435	-6.82984	-0.404603	2.09305e-10	8.50097e-12	0.685769
GATAD2A	Brain_Putamen_basal_ganglia	-6.35	-6.82415	-0.406309	2.15315e-10	8.845e-12	0.684516
GATAD2A	Breast_Mammary_Tissue	6.45655	6.92222	0.451169	1.07115e-10	4.44624e-12	0.651868
GATAD2A	Cells_Cultured_fibroblasts	6.35	6.82415	0.406309	2.15315e-10	8.845e-12	0.684516
GATAD2A	Cells_EBV-transformed_lymphocytes	6.35	6.82415	0.406309	2.15315e-10	8.845e-12	0.684516
GATAD2A	Colon_Sigmoid	-4.03947	-4.06765	-0.737866	5.35713e-05	4.749e-05	0.460596
GATAD2A	Colon_Transverse	3.81197	4.0576	0.334185	0.000137866	4.958e-05	0.73824
GATAD2A	Esophagus_Mucosa	2.64773	3.16497	-0.625957	0.00810349	0.001551	0.531343
GATAD2A	Heart_Atrial_Appendage	6.35	6.82415	0.406309	2.15315e-10	8.845e-12	0.684516
GATAD2A	Heart_Left_Ventricle	6.35	6.82415	0.406309	2.15315e-10	8.845e-12	0.684516
GATAD2A	Liver	4.03947	4.06765	0.737866	5.35713e-05	4.749e-05	0.460596
GATAD2A	Lung	6.35	6.82415	0.406309	2.15315e-10	8.845e-12	0.684516
GATAD2A	Minor_Salivary_Gland	2.63636	3.16217	-0.628761	0.00837998	0.001566	0.529506
GATAD2A	Muscle_Skeletal	6.32747	6.79211	0.420153	2.49219e-10	1.10506e-11	0.674374
GATAD2A	Ovary	3.81197	4.0576	0.334185	0.000137866	4.958e-05	0.73824
GATAD2A	Pituitary	4.03947	4.06765	0.737866	5.35713e-05	4.749e-05	0.460596
GATAD2A	Skin_Not_Sun_Exposed_Suprapubic	4.66595	5.10548	-0.0879746	3.07199e-06	3.29949e-07	0.929897
GATAD2A	Skin_Sun_Exposed_Lower_leg	3.17164	3.74371	-0.683038	0.0015158	0.000181321	0.494583
GATAD2A	Small_Intestine_Terminal_Ileum	4.11266	4.17389	0.689658	3.9112e-05	2.99444e-05	0.490409
GATAD2A	Spleen	6.35	6.82415	0.406309	2.15315e-10	8.845e-12	0.684516
GATAD2A	Stomach	-4.03947	-4.06765	-0.737866	5.35713e-05	4.749e-05	0.460596
GATAD2A	Thyroid	5.97528	6.29673	0.598438	2.29703e-09	3.03994e-10	0.549548
GATAD2A	Whole_Blood	6.36667	6.84186	0.407645	1.9318e-10	7.817e-12	0.683534
GATD1	Adipose_Subcutaneous	-3.85487	-3.61867	-1.40885	0.00011579	0.000296124	0.15888
GATD1	Adipose_Visceral_Omentum	-5.32308	-4.92764	-2.0065	1.02027e-07	8.323e-07	0.0448026
GATD1	Adrenal_Gland	5.84964	4.97948	3.21253	4.92633e-09	6.37553e-07	0.0013157
GATD1	Artery_Aorta	-4.71901	-4.33098	-1.85717	2.36993e-06	1.4845e-05	0.0632873
GATD1	Artery_Coronary	-5.00815	-4.16144	-2.89967	5.4956e-07	3.16251e-05	0.00373557
GATD1	Artery_Tibial	-4.21212	-3.85804	-1.68544	2.52984e-05	0.0001143	0.0919033
GATD1	Brain_Amygdala	-2.67692	-2.6932	-0.647262	0.00743017	0.007077	0.517463
GATD1	Brain_Anterior_cingulate_cortex_BA24	5.7	5.0846	2.55798	1.19808e-08	3.684e-07	0.0105283
GATD1	Brain_Caudate_basal_ganglia	-2.67692	-2.6932	-0.647262	0.00743017	0.007077	0.517463
GATD1	Brain_Cerebellar_Hemisphere	-6.03978	-5.18206	-3.20808	1.54328e-09	2.19454e-07	0.00133625
GATD1	Brain_Cerebellum	-5.86441	-4.99348	-3.21722	4.50742e-09	5.93e-07	0.00129437
GATD1	Brain_Cortex	7.4214	6.36962	3.89828	1.15893e-13	1.89503e-10	9.68779e-05
GATD1	Brain_Frontal_Cortex_BA9	4.21212	3.85804	1.68544	2.52984e-05	0.0001143	0.0919033
GATD1	Brain_Hippocampus	5.7	5.0846	2.55798	1.19808e-08	3.684e-07	0.0105283
GATD1	Brain_Hypothalamus	4.13939	3.78587	1.66611	3.48224e-05	0.000153173	0.0956923
GATD1	Brain_Nucleus_accumbens_basal_ganglia	-2.67692	-2.6932	-0.647262	0.00743017	0.007077	0.517463
GATD1	Brain_Putamen_basal_ganglia	-2.67692	-2.6932	-0.647262	0.00743017	0.007077	0.517463
GATD1	Brain_Spinal_cord_cervical_c-1	5.7333	5.11882	2.56472	9.84947e-09	3.07445e-07	0.0103258
GATD1	Brain_Substantia_nigra	-2.67692	-2.6932	-0.647262	0.00743017	0.007077	0.517463
GATD1	Breast_Mammary_Tissue	-4.21212	-3.85804	-1.68544	2.52984e-05	0.0001143	0.0919033
GATD1	Cells_Cultured_fibroblasts	2.63889	1.94446	2.03113	0.00831783	0.05184	0.0422418
GATD1	Cells_EBV-transformed_lymphocytes	-4.91549	-4.74696	-1.49338	8.85593e-07	2.065e-06	0.135338
GATD1	Colon_Sigmoid	2.67692	2.6932	0.647262	0.00743017	0.007077	0.517463
GATD1	Colon_Transverse	-5.84745	-4.9775	-3.18318	4.99178e-09	6.44118e-07	0.00145665
GATD1	Esophagus_Gastroesophageal_Junction	-4.8192	-4.65089	-1.46885	1.44136e-06	3.30508e-06	0.141874
GATD1	Esophagus_Mucosa	2.67692	2.6932	0.647262	0.00743017	0.007077	0.517463
GATD1	Esophagus_Muscularis	-2.67692	-2.6932	-0.647262	0.00743017	0.007077	0.517463
GATD1	Heart_Atrial_Appendage	2.67692	2.6932	0.647262	0.00743017	0.007077	0.517463
GATD1	Heart_Left_Ventricle	2.67692	2.6932	0.647262	0.00743017	0.007077	0.517463
GATD1	Liver	-3.71714	-3.32051	-1.64388	0.000201495	0.000898529	0.100202
GATD1	Lung	-3.99039	-3.63877	-1.62512	6.5966e-05	0.00027394	0.104136
GATD1	Minor_Salivary_Gland	2.87842	2.21249	2.03601	0.00399674	0.0269326	0.041749
GATD1	Muscle_Skeletal	-2.67692	-2.6932	-0.647262	0.00743017	0.007077	0.517463
GATD1	Nerve_Tibial	-3.85938	-3.50906	-1.58978	0.000113676	0.000449702	0.111884
GATD1	Ovary	-6.98009	-6.35207	-3.05574	2.94984e-12	2.12439e-10	0.00224504
GATD1	Pancreas	2.86227	2.1686	2.10243	0.00420614	0.0301131	0.0355157
GATD1	Pituitary	6.06143	5.10531	3.22094	1.34914e-09	3.30261e-07	0.0012777
GATD1	Skin_Not_Sun_Exposed_Suprapubic	-3.88578	-3.57026	-1.58146	0.000102	0.000356626	0.113774
GATD1	Skin_Sun_Exposed_Lower_leg	-4.07576	-3.83848	-1.4667	4.58648e-05	0.0001238	0.142458
GATD1	Small_Intestine_Terminal_Ileum	-1.69858	-1.81198	-0.207867	0.089398	0.06999	0.835332
GATD1	Spleen	-5.94915	-5.0885	-3.19081	2.69534e-09	3.609e-07	0.00141873
GATD1	Stomach	2.67692	2.6932	0.647262	0.00743017	0.007077	0.517463
GATD1	Thyroid	-4.18182	-3.87188	-1.62191	2.89187e-05	0.000108	0.104822
GATD1	Uterus	2.67692	2.6932	0.647262	0.00743017	0.007077	0.517463
GATD1	Vagina	2.67692	2.6932	0.647262	0.00743017	0.007077	0.517463
GATD1	Whole_Blood	-2.67692	-2.6932	-0.647262	0.00743017	0.007077	0.517463
GBA	Adipose_Subcutaneous	-4.99673	-4.71664	-1.61512	5.83109e-07	2.39769e-06	0.106284
GBA	Adipose_Visceral_Omentum	-5.74943	-5.39137	-2.10678	8.95452e-09	6.99215e-08	0.0351367
GBA	Adrenal_Gland	-5.00644	-4.72439	-1.62125	5.54445e-07	2.30805e-06	0.104963
GBA	Artery_Aorta	-4.52386	-4.32648	-1.37713	6.07211e-06	1.51511e-05	0.168472
GBA	Artery_Coronary	-4.71017	-4.51146	-1.43453	2.47507e-06	6.43821e-06	0.15142
GBA	Artery_Tibial	-6.30343	-6.07394	-1.79343	2.9113e-10	1.24813e-09	0.0729045
GBA	Brain_Amygdala	-4.57675	-4.37071	-1.40625	4.72263e-06	1.23845e-05	0.15965
GBA	Brain_Anterior_cingulate_cortex_BA24	-0.898477	-0.736708	-0.524821	0.368931	0.4613	0.599708
GBA	Brain_Caudate_basal_ganglia	-4.60045	-4.39353	-1.41315	4.21572e-06	1.11524e-05	0.157611
GBA	Brain_Cerebellar_Hemisphere	0.898477	0.736708	0.524821	0.368931	0.4613	0.599708
GBA	Brain_Cerebellum	-4.46774	-4.28155	-1.34213	7.90496e-06	1.856e-05	0.179553
GBA	Brain_Cortex	-5.03544	-4.75124	-1.63174	4.7675e-07	2.02178e-06	0.102735
GBA	Brain_Frontal_Cortex_BA9	0.898477	0.736708	0.524821	0.368931	0.4613	0.599708
GBA	Brain_Hippocampus	-4.58199	-4.38091	-1.3972	4.60567e-06	1.18183e-05	0.162352
GBA	Brain_Hypothalamus	-5.0967	-4.80478	-1.66055	3.45617e-07	1.54922e-06	0.0968032
GBA	Brain_Nucleus_accumbens_basal_ganglia	-5.05423	-4.76571	-1.64466	4.32138e-07	1.88189e-06	0.10004
GBA	Brain_Putamen_basal_ganglia	-4.47615	-4.28882	-1.34627	7.6001e-06	1.79627e-05	0.178216
GBA	Brain_Spinal_cord_cervical_c-1	-0.898477	-0.736708	-0.524821	0.368931	0.4613	0.599708
GBA	Brain_Substantia_nigra	-0.898477	-0.736708	-0.524821	0.368931	0.4613	0.599708
GBA	Breast_Mammary_Tissue	-5.01128	-4.72899	-1.62274	5.40694e-07	2.25639e-06	0.104645
GBA	Cells_Cultured_fibroblasts	-5.03941	-4.75173	-1.63987	4.66965e-07	2.01688e-06	0.101031
GBA	Cells_EBV-transformed_lymphocytes	-4.4979	-4.30728	-1.35767	6.86287e-06	1.65273e-05	0.174567
GBA	Colon_Sigmoid	-4.4944	-4.30419	-1.3561	6.97661e-06	1.67601e-05	0.175067
GBA	Colon_Transverse	-6.01724	-5.78158	-1.74458	1.7742e-09	7.40027e-09	0.0810581
GBA	Esophagus_Gastroesophageal_Junction	-0.898477	-0.736708	-0.524821	0.368931	0.4613	0.599708
GBA	Esophagus_Mucosa	-5.09677	-4.75638	-1.86672	3.4549e-07	1.971e-06	0.0619412
GBA	Esophagus_Muscularis	-4.93648	-4.66498	-1.58469	7.9544e-07	3.08648e-06	0.113036
GBA	Heart_Atrial_Appendage	-5.36822	-5.26646	-1.34535	7.95177e-08	1.39083e-07	0.178513
GBA	Heart_Left_Ventricle	-4.54929	-4.35103	-1.38439	5.3827e-06	1.35497e-05	0.166239
GBA	Kidney_Cortex	-4.69303	-4.4484	-1.47818	2.69183e-06	8.65133e-06	0.139358
GBA	Liver	-4.95607	-4.67978	-1.59878	7.19347e-07	2.87182e-06	0.109871
GBA	Lung	-5.04407	-4.75576	-1.64213	4.55733e-07	1.97698e-06	0.100562
GBA	Minor_Salivary_Gland	-4.96002	-4.68556	-1.59574	7.04854e-07	2.7919e-06	0.110547
GBA	Muscle_Skeletal	-4.46774	-4.28155	-1.34213	7.90496e-06	1.856e-05	0.179553
GBA	Nerve_Tibial	-5.94145	-5.55883	-2.06254	2.82505e-09	2.71586e-08	0.0391567
GBA	Ovary	-4.3575	-4.18392	-1.29255	1.31559e-05	2.8652e-05	0.196168
GBA	Pancreas	-5.57136	-5.32758	-1.72615	2.52762e-08	9.95283e-08	0.0843201
GBA	Pituitary	-4.96213	-4.68789	-1.59572	6.97247e-07	2.76039e-06	0.110552
GBA	Skin_Not_Sun_Exposed_Suprapubic	-0.898477	-0.736708	-0.524821	0.368931	0.4613	0.599708
GBA	Skin_Sun_Exposed_Lower_leg	-5.09175	-4.77865	-1.7041	3.5477e-07	1.76478e-06	0.0883627
GBA	Small_Intestine_Terminal_Ileum	-4.47462	-4.28734	-1.34585	7.65458e-06	1.80829e-05	0.178351
GBA	Spleen	-2.92214	-3.07919	-0.395496	0.00347634	0.00207566	0.692477
GBA	Stomach	-5.80407	-5.48559	-2.00033	6.4723e-09	4.12093e-08	0.0454651
GBA	Thyroid	-4.55387	-4.35403	-1.38861	5.26675e-06	1.33655e-05	0.16495
GBA	Uterus	1.99415	2.29784	1.07066	0.0461355	0.021571	0.284324
GBA	Vagina	-4.4871	-4.29859	-1.35102	7.22005e-06	1.71885e-05	0.176689
GBA	Whole_Blood	0.732824	0.789534	0.027769	0.463666	0.4298	0.977846
GDI2	Adipose_Subcutaneous	-4.78571	-3.91678	-2.94619	1.7038e-06	8.974e-05	0.00321712
GDI2	Adipose_Visceral_Omentum	-4.79563	-3.92303	-2.95557	1.62162e-06	8.74423e-05	0.0031209
GDI2	Adrenal_Gland	-5.27941	-4.39514	-3.19216	1.29599e-07	1.107e-05	0.00141215
GDI2	Artery_Aorta	-4.78571	-3.91678	-2.94619	1.7038e-06	8.974e-05	0.00321712
GDI2	Artery_Coronary	-4.71429	-4.03347	-2.46303	2.4256e-06	5.49599e-05	0.0137768
GDI2	Artery_Tibial	-4.78571	-3.91678	-2.94619	1.7038e-06	8.974e-05	0.00321712
GDI2	Brain_Amygdala	-2.98795	-2.57642	-1.59279	0.00280854	0.009983	0.111206
GDI2	Brain_Anterior_cingulate_cortex_BA24	-4.76923	-3.81388	-3.12869	1.84931e-06	0.0001368	0.0017559
GDI2	Brain_Caudate_basal_ganglia	-4.6344	-3.98335	-2.40719	3.57977e-06	6.79498e-05	0.0160758
GDI2	Brain_Cerebellar_Hemisphere	-4.33846	-3.44745	-3.00327	1.43484e-05	0.0005659	0.00267095
GDI2	Brain_Cerebellum	-5	-4.23427	-2.87539	5.73303e-07	2.293e-05	0.00403523
GDI2	Brain_Cortex	-4.78571	-3.91678	-2.94619	1.7038e-06	8.974e-05	0.00321712
GDI2	Brain_Frontal_Cortex_BA9	-5.33333	-4.47231	-3.00459	9.6426e-08	7.738e-06	0.00265936
GDI2	Brain_Hippocampus	-5.33333	-4.47231	-3.00459	9.6426e-08	7.738e-06	0.00265936
GDI2	Brain_Hypothalamus	-1.54615	-1.25329	-0.980093	0.122067	0.2101	0.32704
GDI2	Brain_Nucleus_accumbens_basal_ganglia	-4.78571	-3.91678	-2.94619	1.7038e-06	8.974e-05	0.00321712
GDI2	Brain_Putamen_basal_ganglia	-5.25714	-4.51177	-2.69666	1.46311e-07	6.429e-06	0.00700392
GDI2	Brain_Spinal_cord_cervical_c-1	-4.78571	-3.91678	-2.94619	1.7038e-06	8.974e-05	0.00321712
GDI2	Breast_Mammary_Tissue	-5.36385	-4.41505	-3.18816	8.14684e-08	1.00987e-05	0.00143181
GDI2	Cells_Cultured_fibroblasts	-5.29718	-4.43146	-3.09641	1.17607e-07	9.3596e-06	0.00195882
GDI2	Cells_EBV-transformed_lymphocytes	-4.71429	-4.03347	-2.46303	2.4256e-06	5.49599e-05	0.0137768
GDI2	Colon_Sigmoid	-4.78571	-3.91678	-2.94619	1.7038e-06	8.974e-05	0.00321712
GDI2	Colon_Transverse	-5.02989	-4.27079	-2.86621	4.90768e-07	1.94778e-05	0.00415415
GDI2	Esophagus_Gastroesophageal_Junction	-4.78571	-3.91678	-2.94619	1.7038e-06	8.974e-05	0.00321712
GDI2	Esophagus_Mucosa	-3.08053	-2.34279	-2.28861	0.00206636	0.0191403	0.0221021
GDI2	Esophagus_Muscularis	-4.78571	-3.91678	-2.94619	1.7038e-06	8.974e-05	0.00321712
GDI2	Heart_Atrial_Appendage	-4.78712	-3.92522	-2.93057	1.69194e-06	8.66515e-05	0.00338336
GDI2	Heart_Left_Ventricle	-5	-4.23427	-2.87539	5.73303e-07	2.293e-05	0.00403523
GDI2	Lung	-4.78352	-3.91417	-2.94668	1.7225e-06	9.07143e-05	0.00321209
GDI2	Minor_Salivary_Gland	-4.59611	-3.73123	-2.91779	4.30457e-06	0.000190547	0.00352525
GDI2	Muscle_Skeletal	-4.63006	-3.77395	-2.86165	3.65554e-06	0.000160684	0.00421444
GDI2	Nerve_Tibial	-4.78571	-3.91678	-2.94619	1.7038e-06	8.974e-05	0.00321712
GDI2	Ovary	-4.78571	-3.91678	-2.94619	1.7038e-06	8.974e-05	0.00321712
GDI2	Pancreas	-4.78571	-3.91678	-2.94619	1.7038e-06	8.974e-05	0.00321712
GDI2	Pituitary	-4.81458	-3.95238	-2.93689	1.47509e-06	7.7378e-05	0.00331516
GDI2	Skin_Not_Sun_Exposed_Suprapubic	-4.78571	-3.91678	-2.94619	1.7038e-06	8.974e-05	0.00321712
GDI2	Skin_Sun_Exposed_Lower_leg	-4.78571	-3.91678	-2.94619	1.7038e-06	8.974e-05	0.00321712
GDI2	Small_Intestine_Terminal_Ileum	-5.10177	-4.17516	-3.10853	3.36484e-07	2.97778e-05	0.00188017
GDI2	Spleen	-4.11843	-3.19077	-2.91845	3.81465e-05	0.00141892	0.00351777
GDI2	Stomach	-4.78571	-3.91678	-2.94619	1.7038e-06	8.974e-05	0.00321712
GDI2	Thyroid	-4.78571	-3.91678	-2.94619	1.7038e-06	8.974e-05	0.00321712
GDI2	Vagina	-2.98795	-2.57642	-1.59279	0.00280854	0.009983	0.111206
GDI2	Whole_Blood	-4.89555	-3.95637	-3.05802	9.80293e-07	7.60966e-05	0.00222803
GIPR	Adipose_Subcutaneous	-3.52941	-2.65389	-2.69991	0.000416485	0.007957	0.00693579
GIPR	Adipose_Visceral_Omentum	-2.80235	-2.75695	-0.238582	0.00507312	0.0058343	0.81143
GIPR	Adrenal_Gland	0.781448	0.00947517	1.94571	0.434539	0.99244	0.0516897
GIPR	Artery_Aorta	-0.243747	-0.227055	1.02967	0.807427	0.820381	0.303164
GIPR	Artery_Tibial	4.37895	4.46929	0.748392	1.19254e-05	7.84799e-06	0.454224
GIPR	Brain_Amygdala	1.41176	1.754	-0.257192	0.158019	0.07943	0.79703
GIPR	Brain_Anterior_cingulate_cortex_BA24	-0.0814497	-0.781378	1.57038	0.935084	0.43458	0.116327
GIPR	Brain_Caudate_basal_ganglia	-0.209667	-0.612877	1.0569	0.833928	0.539958	0.290558
GIPR	Brain_Cerebellar_Hemisphere	2.87988	2.24757	2.47761	0.00397831	0.0246038	0.0132267
GIPR	Brain_Cerebellum	-0.177419	-0.736544	1.19141	0.859179	0.4614	0.233493
GIPR	Brain_Cortex	-0.0763976	-0.0193851	0.99595	0.939103	0.984534	0.319274
GIPR	Brain_Frontal_Cortex_BA9	3.52941	2.65389	2.69991	0.000416485	0.007957	0.00693579
GIPR	Brain_Hippocampus	3.29072	2.50813	2.42993	0.000999316	0.012137	0.0151017
GIPR	Brain_Nucleus_accumbens_basal_ganglia	1.41176	1.754	-0.257192	0.158019	0.07943	0.79703
GIPR	Brain_Putamen_basal_ganglia	-0.117307	-0.660201	1.17673	0.906617	0.509125	0.239301
GIPR	Brain_Spinal_cord_cervical_c-1	2.95819	2.25276	2.09631	0.00309455	0.024274	0.0360543
GIPR	Brain_Substantia_nigra	-3.62939	-3.86774	-0.187419	0.000284088	0.000109846	0.851332
GIPR	Breast_Mammary_Tissue	1.41176	1.754	-0.257192	0.158019	0.07943	0.79703
GIPR	Cells_Cultured_fibroblasts	3.09459	2.42686	2.15089	0.00197082	0.01523	0.0314847
GIPR	Cells_EBV-transformed_lymphocytes	4.43475	4.53761	0.739825	9.21811e-06	5.68952e-06	0.459406
GIPR	Colon_Sigmoid	3.55336	2.69281	2.67784	0.000380348	0.00708528	0.00740985
GIPR	Colon_Transverse	-0.145681	-0.696937	1.18524	0.884174	0.485842	0.235924
GIPR	Esophagus_Gastroesophageal_Junction	1.41176	1.754	-0.257192	0.158019	0.07943	0.79703
GIPR	Esophagus_Mucosa	3.64605	2.7787	2.65056	0.000266297	0.00545772	0.00803585
GIPR	Heart_Atrial_Appendage	1.41176	1.754	-0.257192	0.158019	0.07943	0.79703
GIPR	Heart_Left_Ventricle	1.41176	1.754	-0.257192	0.158019	0.07943	0.79703
GIPR	Kidney_Cortex	3.77807	2.88938	2.83318	0.000158049	0.00385998	0.00460881
GIPR	Liver	-1.41176	-1.754	0.257192	0.158019	0.07943	0.79703
GIPR	Lung	2.96721	2.26554	2.09178	0.00300518	0.0234798	0.0364585
GIPR	Minor_Salivary_Gland	3.52941	2.65389	2.69991	0.000416485	0.007957	0.00693579
GIPR	Muscle_Skeletal	-1.41176	-1.754	0.257192	0.158019	0.07943	0.79703
GIPR	Nerve_Tibial	1.41176	1.754	-0.257192	0.158019	0.07943	0.79703
GIPR	Ovary	3.56053	2.70267	2.6747	0.000370113	0.00687855	0.00747966
GIPR	Pancreas	0.115329	-0.380096	1.13595	0.908184	0.703874	0.255977
GIPR	Pituitary	2.93966	2.20059	2.25032	0.0032857	0.0277647	0.0244287
GIPR	Skin_Not_Sun_Exposed_Suprapubic	2.35521	1.71913	1.88918	0.0185122	0.0855905	0.0588675
GIPR	Skin_Sun_Exposed_Lower_leg	0.503273	0.287578	0.998095	0.614772	0.77367	0.318233
GIPR	Small_Intestine_Terminal_Ileum	4.31247	3.41429	2.95421	1.61442e-05	0.000639482	0.00313474
GIPR	Spleen	5.98949	5.24554	2.94167	2.10502e-09	1.55827e-07	0.00326447
GIPR	Stomach	3.54313	2.67426	2.69098	0.000395414	0.00748943	0.0071243
GIPR	Thyroid	-3.58284	-2.73754	-2.65683	0.000339875	0.00618999	0.00788799
GIPR	Uterus	3.52941	2.65389	2.69991	0.000416485	0.007957	0.00693579
GIPR	Vagina	1.41176	1.754	-0.257192	0.158019	0.07943	0.79703
GIPR	Whole_Blood	3.80478	2.94576	2.66804	0.000141932	0.00322165	0.00762957
GRHL1	Adipose_Subcutaneous	-3.92063	-3.33298	-2.11138	8.8316e-05	0.0008592	0.0347394
GRHL1	Adipose_Visceral_Omentum	-2.90243	-3.57749	0.913779	0.00370285	0.000346907	0.360833
GRHL1	Adrenal_Gland	-4.05433	-4.19069	-0.585506	5.02783e-05	2.78107e-05	0.558208
GRHL1	Artery_Aorta	5.93643	5.47523	2.29737	2.91294e-09	4.36935e-08	0.0215978
GRHL1	Artery_Coronary	6.08955	5.64271	2.29922	1.13229e-09	1.67391e-08	0.0214924
GRHL1	Artery_Tibial	0.549241	0.0733942	1.18225	0.58284	0.941492	0.237107
GRHL1	Brain_Amygdala	0.351064	0.121999	0.566445	0.72554	0.9029	0.571091
GRHL1	Brain_Anterior_cingulate_cortex_BA24	2.98673	3.14545	0.298213	0.00281975	0.00165834	0.76554
GRHL1	Brain_Caudate_basal_ganglia	-4.99316	-5.1036	-0.845137	5.93985e-07	3.33248e-07	0.398034
GRHL1	Brain_Cerebellar_Hemisphere	2.04642	1.37882	1.94772	0.0407148	0.167951	0.0514489
GRHL1	Brain_Cerebellum	-0.471038	-1.32634	1.78038	0.637614	0.184726	0.0750133
GRHL1	Brain_Frontal_Cortex_BA9	5.20909	5.27329	0.999588	1.89768e-07	1.34e-07	0.31751
GRHL1	Brain_Hippocampus	-1.12268	-1.60239	0.795693	0.261572	0.109068	0.426211
GRHL1	Brain_Nucleus_accumbens_basal_ganglia	-0.0216785	0.0495713	-0.13885	0.982704	0.960464	0.889569
GRHL1	Brain_Putamen_basal_ganglia	0.351064	0.121999	0.566445	0.72554	0.9029	0.571091
GRHL1	Brain_Spinal_cord_cervical_c-1	4.17127	3.82438	1.64968	3.02906e-05	0.0001311	0.0990075
GRHL1	Brain_Substantia_nigra	-0.68423	-0.769446	0.0419496	0.49383	0.441629	0.966539
GRHL1	Cells_Cultured_fibroblasts	-4.10606	-3.90494	-1.25555	4.02464e-05	9.425e-05	0.20928
GRHL1	Cells_EBV-transformed_lymphocytes	-5.23047	-5.26338	-1.07116	1.69081e-07	1.41433e-07	0.284096
GRHL1	Colon_Sigmoid	0.596774	0.338747	0.695096	0.550658	0.7348	0.486995
GRHL1	Colon_Transverse	-4.56708	-4.55804	-1.01324	4.94573e-06	5.16325e-06	0.310945
GRHL1	Esophagus_Gastroesophageal_Junction	-5.92925	-5.96612	-1.2083	3.04327e-09	2.42955e-09	0.226931
GRHL1	Esophagus_Mucosa	2.32176	2.69592	-0.273871	0.0202456	0.00701935	0.784184
GRHL1	Esophagus_Muscularis	-3.6264	-3.27903	-1.57628	0.000287397	0.00104166	0.114962
GRHL1	Heart_Atrial_Appendage	-4.10606	-3.90494	-1.25555	4.02464e-05	9.425e-05	0.20928
GRHL1	Heart_Left_Ventricle	-5.20909	-5.27329	-0.999588	1.89768e-07	1.34e-07	0.31751
GRHL1	Kidney_Cortex	-5.22727	-5.28958	-0.998902	1.72029e-07	1.226e-07	0.317842
GRHL1	Liver	1.08046	0.717769	1.06533	0.279938	0.4729	0.286726
GRHL1	Lung	-4.22967	-3.31588	-2.99089	2.34038e-05	0.000913562	0.00278164
GRHL1	Minor_Salivary_Gland	5.59155	5.06439	2.36667	2.25052e-08	4.09701e-07	0.0179488
GRHL1	Muscle_Skeletal	-5.22727	-5.28958	-0.998902	1.72029e-07	1.226e-07	0.317842
GRHL1	Nerve_Tibial	0.418169	-0.12716	1.37748	0.675824	0.898814	0.168365
GRHL1	Pancreas	-4.8289	-4.68276	-1.3837	1.37291e-06	2.83044e-06	0.166451
GRHL1	Pituitary	-3.15789	-2.07851	-3.07917	0.00158913	0.0376625	0.00207581
GRHL1	Skin_Not_Sun_Exposed_Suprapubic	6.07218	5.64422	2.25968	1.26184e-09	1.65933e-08	0.0238409
GRHL1	Skin_Sun_Exposed_Lower_leg	5.87609	5.70278	1.69451	4.20077e-09	1.17871e-08	0.0901676
GRHL1	Small_Intestine_Terminal_Ileum	0.571163	-0.432824	2.36033	0.56789	0.665142	0.0182585
GRHL1	Spleen	-5.22727	-5.28958	-0.998902	1.72029e-07	1.226e-07	0.317842
GRHL1	Stomach	-5.20909	-5.27329	-0.999588	1.89768e-07	1.34e-07	0.31751
GRHL1	Thyroid	-3.35358	-3.00799	-1.51305	0.000797747	0.00262984	0.130268
GRHL1	Uterus	-4.17127	-3.82438	-1.64968	3.02906e-05	0.0001311	0.0990075
GRHL1	Vagina	5.20909	5.27329	0.999588	1.89768e-07	1.34e-07	0.31751
GRHL1	Whole_Blood	-5.22727	-5.28958	-0.998902	1.72029e-07	1.226e-07	0.317842
GSTM1	Adipose_Subcutaneous	-4.88362	-4.65245	-1.55941	1.04154e-06	3.28012e-06	0.1189
GSTM1	Adipose_Visceral_Omentum	-4.20919	-4.2014	-0.998705	2.56283e-05	2.65275e-05	0.317937
GSTM1	Adrenal_Gland	-5.71028	-5.47803	-1.77226	1.12789e-08	4.30097e-08	0.076352
GSTM1	Artery_Aorta	-5.35523	-4.95446	-2.10896	8.54458e-08	7.25301e-07	0.0349482
GSTM1	Artery_Coronary	-5.76719	-5.43747	-1.99303	8.06043e-09	5.40438e-08	0.0462585
GSTM1	Artery_Tibial	-5.65286	-5.11076	-2.44768	1.57804e-08	3.20862e-07	0.0143781
GSTM1	Brain_Amygdala	-5.25634	-4.99082	-1.70486	1.46953e-07	6.01228e-07	0.0882197
GSTM1	Brain_Anterior_cingulate_cortex_BA24	-4.16869	-3.6758	-1.97925	3.06353e-05	0.000237108	0.0477875
GSTM1	Brain_Caudate_basal_ganglia	-5.32581	-4.77566	-2.39381	1.00503e-07	1.7912e-06	0.0166742
GSTM1	Brain_Cerebellar_Hemisphere	-4.69346	-4.26037	-1.88251	2.68626e-06	2.04092e-05	0.0597663
GSTM1	Brain_Cerebellum	-6.3241	-5.66107	-2.79719	2.54719e-10	1.50432e-08	0.00515487
GSTM1	Brain_Cortex	-4.79714	-4.28677	-2.17514	1.60947e-06	1.81287e-05	0.0296193
GSTM1	Brain_Frontal_Cortex_BA9	-5.55778	-5.22284	-1.99086	2.73234e-08	1.76204e-07	0.0464964
GSTM1	Brain_Hippocampus	-5.26165	-5.1123	-1.60536	1.42765e-07	3.18266e-07	0.108414
GSTM1	Brain_Hypothalamus	-6.22728	-5.86329	-2.15246	4.746e-10	4.5378e-09	0.0313612
GSTM1	Brain_Nucleus_accumbens_basal_ganglia	-3.31276	-2.88942	-1.61628	0.00092379	0.00385952	0.106033
GSTM1	Brain_Putamen_basal_ganglia	-5.37887	-4.87928	-2.19815	7.49543e-08	1.06472e-06	0.0279384
GSTM1	Brain_Spinal_cord_cervical_c-1	-5.41982	-4.9986	-2.10738	5.96597e-08	5.77475e-07	0.0350847
GSTM1	Brain_Substantia_nigra	-3.60915	-3.62926	-0.785293	0.000307203	0.000284231	0.432282
GSTM1	Breast_Mammary_Tissue	-5.79613	-5.4686	-2.00408	6.78613e-09	4.53592e-08	0.0450615
GSTM1	Cells_Cultured_fibroblasts	-5.53078	-5.17328	-2.10545	3.18804e-08	2.30015e-07	0.0352518
GSTM1	Cells_EBV-transformed_lymphocytes	-2.86105	-2.96173	-0.52909	0.00422245	0.00305914	0.596743
GSTM1	Colon_Sigmoid	-4.79526	-4.75711	-1.18353	1.62463e-06	1.96383e-06	0.236599
GSTM1	Colon_Transverse	-5.23262	-4.88102	-2.01138	1.67124e-07	1.05538e-06	0.0442857
GSTM1	Esophagus_Gastroesophageal_Junction	-5.17133	-4.66162	-2.22921	2.32432e-07	3.13725e-06	0.0257997
GSTM1	Esophagus_Mucosa	-4.64793	-4.31085	-1.77385	3.35289e-06	1.62627e-05	0.0760876
GSTM1	Esophagus_Muscularis	-5.1887	-4.56114	-2.51487	2.11769e-07	5.08777e-06	0.0119076
GSTM1	Heart_Atrial_Appendage	-5.88615	-5.41441	-2.30821	3.95305e-09	6.14921e-08	0.0209877
GSTM1	Heart_Left_Ventricle	-6.26599	-5.81847	-2.3429	3.70464e-10	5.93874e-09	0.0191344
GSTM1	Kidney_Cortex	-0.417694	-0.432029	-0.0760647	0.676171	0.66572	0.939368
GSTM1	Liver	-5.44323	-4.89146	-2.31678	5.23241e-08	1.00088e-06	0.0205155
GSTM1	Lung	-4.86073	-4.25596	-2.397	1.16952e-06	2.08158e-05	0.0165297
GSTM1	Minor_Salivary_Gland	-4.82385	-4.8058	-1.22889	1.40817e-06	1.54136e-06	0.219111
GSTM1	Muscle_Skeletal	-5.3687	-4.72018	-2.65379	7.93069e-08	2.35641e-06	0.00795934
GSTM1	Nerve_Tibial	-5.48038	-4.99347	-2.2905	4.24417e-08	5.9303e-07	0.0219922
GSTM1	Ovary	-5.26385	-5.15536	-1.40589	1.4107e-07	2.53139e-07	0.159755
GSTM1	Pancreas	-5.53724	-5.29413	-1.75133	3.07279e-08	1.19584e-07	0.0798885
GSTM1	Pituitary	-3.85748	-3.84396	-0.906592	0.00011456	0.000121063	0.364623
GSTM1	Skin_Not_Sun_Exposed_Suprapubic	-6.47639	-5.99655	-2.52158	9.39414e-11	2.01559e-09	0.011683
GSTM1	Skin_Sun_Exposed_Lower_leg	-4.60787	-4.13807	-2.03076	4.0681e-06	3.50244e-05	0.0422793
GSTM1	Small_Intestine_Terminal_Ileum	-3.8438	-3.15744	-2.25563	0.000121142	0.00159161	0.024094
GSTM1	Spleen	-4.25455	-4.0452	-1.41663	2.09469e-05	5.22792e-05	0.15659
GSTM1	Stomach	-4.8399	-4.52262	-1.77218	1.29902e-06	6.10802e-06	0.0763642
GSTM1	Thyroid	-5.72707	-5.19356	-2.48845	1.02181e-08	2.06309e-07	0.01283
GSTM1	Uterus	-4.79096	-4.6854	-1.28121	1.65983e-06	2.7941e-06	0.20012
GSTM1	Vagina	-5.28916	-5.23846	-1.29638	1.22883e-07	1.61925e-07	0.194844
GSTM1	Whole_Blood	-5.81323	-5.37271	-2.27657	6.1279e-09	7.75622e-08	0.0228121
GSTM2	Adipose_Subcutaneous	-5.77927	-5.13193	-2.64752	7.50245e-09	2.86782e-07	0.00810849
GSTM2	Adipose_Visceral_Omentum	-5.11653	-5.02105	-1.38124	3.11201e-07	5.13908e-07	0.167206
GSTM2	Adrenal_Gland	-5.46423	-5.1998	-1.81242	4.64916e-08	1.99498e-07	0.0699219
GSTM2	Artery_Aorta	-6.12622	-6.02615	-1.53799	8.99904e-10	1.67915e-09	0.124052
GSTM2	Artery_Coronary	-2.8254	-2.87284	-0.541902	0.00472221	0.004068	0.587886
GSTM2	Artery_Tibial	-3.20117	-3.28341	-0.595794	0.0013687	0.0010256	0.551313
GSTM2	Brain_Amygdala	-1.99833	-1.60065	-1.29884	0.0456808	0.109454	0.194
GSTM2	Brain_Anterior_cingulate_cortex_BA24	-0.19788	-0.0554248	-0.370079	0.843139	0.9558	0.711324
GSTM2	Brain_Caudate_basal_ganglia	-4.00752	-3.67513	-1.53275	6.13585e-05	0.000237729	0.125337
GSTM2	Brain_Cerebellum	-3.59322	-3.21203	-1.59564	0.000326616	0.001318	0.110569
GSTM2	Brain_Cortex	-0.311879	-0.392839	-0.134497	0.755132	0.694438	0.89301
GSTM2	Brain_Frontal_Cortex_BA9	-3.72613	-3.57678	-1.19431	0.000194446	0.000347852	0.232358
GSTM2	Brain_Hippocampus	-0.19788	-0.0554248	-0.370079	0.843139	0.9558	0.711324
GSTM2	Brain_Hypothalamus	-3.42657	-3.38952	-0.761076	0.000611252	0.00070014	0.446611
GSTM2	Brain_Nucleus_accumbens_basal_ganglia	-4.24144	-4.20832	-1.00375	2.22088e-05	2.57273e-05	0.3155
GSTM2	Brain_Putamen_basal_ganglia	-3.64779	-3.65803	-0.747424	0.000264501	0.000254158	0.454807
GSTM2	Brain_Spinal_cord_cervical_c-1	-3.90336	-3.97081	-0.686415	9.48671e-05	7.16286e-05	0.492451
GSTM2	Brain_Substantia_nigra	-0.48671	-0.358571	-0.395952	0.626464	0.719916	0.69214
GSTM2	Breast_Mammary_Tissue	-4.92062	-4.70597	-1.53711	8.62705e-07	2.52667e-06	0.124266
GSTM2	Cells_Cultured_fibroblasts	-5.09018	-5.14871	-0.978367	3.57732e-07	2.62284e-07	0.327893
GSTM2	Cells_EBV-transformed_lymphocytes	-1.0154	-1.00273	-0.313074	0.309914	0.315991	0.754224
GSTM2	Colon_Sigmoid	-3.71922	-3.86266	-0.470377	0.000199838	0.000112159	0.638086
GSTM2	Colon_Transverse	-5.32676	-5.2529	-1.27009	9.99777e-08	1.49725e-07	0.204054
GSTM2	Esophagus_Gastroesophageal_Junction	-3.6812	-3.82519	-0.462898	0.00023214	0.000130672	0.643438
GSTM2	Esophagus_Mucosa	-2.89408	-2.297	-1.83495	0.00380266	0.0216186	0.0665132
GSTM2	Esophagus_Muscularis	-2.32128	-2.14333	-0.941184	0.0202718	0.0320864	0.346611
GSTM2	Heart_Atrial_Appendage	-4.55847	-4.47121	-1.1968	5.15284e-06	7.7779e-06	0.231383
GSTM2	Heart_Left_Ventricle	-3.92146	-3.58383	-1.61833	8.80124e-05	0.000338599	0.105591
GSTM2	Kidney_Cortex	-2.58333	-2.38455	-1.03936	0.00978508	0.0171	0.298635
GSTM2	Liver	-4.60313	-3.94765	-2.34339	4.16182e-06	7.89222e-05	0.0191094
GSTM2	Lung	-5.47148	-5.02424	-2.19702	4.46305e-08	5.05439e-07	0.0280187
GSTM2	Minor_Salivary_Gland	-5.22041	-5.3144	-0.929405	1.7853e-07	1.07007e-07	0.352679
GSTM2	Muscle_Skeletal	-5.52175	-4.98151	-2.3322	3.35635e-08	6.30916e-07	0.01969
GSTM2	Nerve_Tibial	-3.14335	-2.74449	-1.59557	0.00167028	0.00606057	0.110585
GSTM2	Ovary	-5.51142	-5.4002	-1.39316	3.55947e-08	6.6567e-08	0.163572
GSTM2	Pancreas	-3.75574	-3.74947	-0.813481	0.000172832	0.000177211	0.415942
GSTM2	Pituitary	-2.70735	-2.44758	-1.25016	0.00678219	0.0143818	0.21124
GSTM2	Skin_Sun_Exposed_Lower_leg	-2.945	-2.64405	-1.36048	0.00322955	0.00819212	0.173677
GSTM2	Small_Intestine_Terminal_Ileum	-3.3507	-3.44648	-0.601468	0.000806061	0.000567934	0.547529
GSTM2	Spleen	-4.2768	-3.76789	-2.13562	1.89596e-05	0.000164635	0.0327105
GSTM2	Stomach	-4.48332	-4.60557	-0.790733	7.34917e-06	4.1133e-06	0.4291
GSTM2	Thyroid	-2.26577	-2.21499	-0.64941	0.0234653	0.0267606	0.516073
GSTM2	Uterus	-3.85047	-3.83529	-0.793759	0.000117891	0.000125418	0.427336
GSTM2	Vagina	-4.0981	-4.0991	-0.804919	4.16551e-05	4.14753e-05	0.420867
GSTM2	Whole_Blood	-5.85253	-5.27465	-2.5561	4.84165e-09	1.33007e-07	0.0105854
GSTM4	Adipose_Subcutaneous	-5.0064	-4.7238	-1.66245	5.54588e-07	2.31482e-06	0.0964218
GSTM4	Adipose_Visceral_Omentum	-4.77056	-4.68558	-1.20465	1.83718e-06	2.79169e-06	0.228339
GSTM4	Adrenal_Gland	-4.93523	-4.47302	-2.0839	8.00557e-07	7.71238e-06	0.0371695
GSTM4	Artery_Aorta	-4.74364	-4.69636	-1.13918	2.09914e-06	2.64839e-06	0.254626
GSTM4	Artery_Coronary	-5.08399	-4.99612	-1.27579	3.69592e-07	5.84967e-07	0.202028
GSTM4	Artery_Tibial	-4.83813	-4.70585	-1.3283	1.31064e-06	2.52806e-06	0.184079
GSTM4	Brain_Amygdala	-2.85374	-2.6586	-1.04265	0.00432081	0.00784656	0.297108
GSTM4	Brain_Anterior_cingulate_cortex_BA24	-3.10691	-2.81502	-1.29072	0.00189053	0.00487743	0.1968
GSTM4	Brain_Caudate_basal_ganglia	-2.44822	-2.23867	-1.01768	0.0143562	0.0251776	0.308828
GSTM4	Brain_Cerebellar_Hemisphere	-1.71632	-1.61334	-0.00260766	0.0861028	0.10667	0.997919
GSTM4	Brain_Cerebellum	-0.798482	-0.839053	0.414182	0.424591	0.40144	0.678741
GSTM4	Brain_Cortex	-1.87769	-1.56032	-1.09308	0.0604237	0.118685	0.274357
GSTM4	Brain_Frontal_Cortex_BA9	-1.65531	-1.41854	-0.906652	0.0978614	0.156034	0.364591
GSTM4	Brain_Hippocampus	-2.84547	-2.7178	-0.915201	0.0044346	0.00657181	0.360086
GSTM4	Brain_Hypothalamus	-3.12693	-2.88225	-1.21385	0.00176642	0.0039485	0.224803
GSTM4	Brain_Nucleus_accumbens_basal_ganglia	-4.4622	-4.27117	-1.33148	8.11219e-06	1.94449e-05	0.183031
GSTM4	Brain_Putamen_basal_ganglia	-3.09633	-2.87141	-1.18182	0.00195931	0.00408641	0.237278
GSTM4	Brain_Spinal_cord_cervical_c-1	-2.96179	-2.78499	-1.0569	0.00305861	0.00535301	0.290556
GSTM4	Brain_Substantia_nigra	-2.49478	-2.33889	-0.890726	0.0126035	0.0193412	0.373076
GSTM4	Breast_Mammary_Tissue	-4.36605	-4.4273	-0.797695	1.26513e-05	9.54179e-06	0.425048
GSTM4	Cells_Cultured_fibroblasts	-2.58046	-2.75712	-0.14909	0.00986678	0.00583129	0.881483
GSTM4	Cells_EBV-transformed_lymphocytes	-0.657527	-0.952468	0.530622	0.510842	0.340859	0.595681
GSTM4	Colon_Sigmoid	-4.08274	-4.03042	-0.973365	4.45082e-05	5.56776e-05	0.330372
GSTM4	Colon_Transverse	-4.67672	-4.91171	-0.574267	2.91503e-06	9.02875e-07	0.565787
GSTM4	Esophagus_Gastroesophageal_Junction	-5.4036	-5.01221	-2.03097	6.53158e-08	5.38072e-07	0.0422584
GSTM4	Esophagus_Mucosa	-0.662719	-0.949782	0.523205	0.50751	0.342223	0.600832
GSTM4	Esophagus_Muscularis	-5.32701	-4.99959	-1.82683	9.98435e-08	5.74537e-07	0.0677249
GSTM4	Heart_Atrial_Appendage	-5.26372	-5.10745	-1.48898	1.41171e-07	3.26527e-07	0.136493
GSTM4	Heart_Left_Ventricle	-5.76807	-5.77095	-1.26068	8.01866e-09	7.88241e-09	0.207424
GSTM4	Kidney_Cortex	2.2069	2.15438	0.615514	0.0273213	0.03121	0.538216
GSTM4	Liver	-4.80047	-4.24904	-2.17132	1.58297e-06	2.14684e-05	0.0299072
GSTM4	Lung	-3.28263	-3.25916	-0.746338	0.00102844	0.00111744	0.455463
GSTM4	Minor_Salivary_Gland	-1.45835	-1.84474	0.557831	0.144745	0.0650749	0.57696
GSTM4	Muscle_Skeletal	-4.62854	-4.12004	-2.09167	3.68258e-06	3.78806e-05	0.0364681
GSTM4	Nerve_Tibial	-5.13092	-5.05103	-1.27726	2.88324e-07	4.3943e-07	0.201509
GSTM4	Ovary	-5.12135	-4.74671	-1.95021	3.03362e-07	2.0675e-06	0.0511509
GSTM4	Pancreas	-1.49264	-1.79837	0.370597	0.135531	0.0721177	0.710938
GSTM4	Pituitary	-3.97915	-3.86407	-1.11786	6.91627e-05	0.000111514	0.263627
GSTM4	Skin_Not_Sun_Exposed_Suprapubic	-0.241561	-0.497618	0.535257	0.80912	0.618753	0.592472
GSTM4	Skin_Sun_Exposed_Lower_leg	-1.08568	-1.24699	0.143219	0.27762	0.2124	0.886117
GSTM4	Small_Intestine_Terminal_Ileum	-1.4707	-1.54094	-0.0962032	0.141372	0.123333	0.923359
GSTM4	Spleen	-4.43827	-4.30184	-1.251	9.06838e-06	1.69387e-05	0.210934
GSTM4	Stomach	-0.556077	-0.857566	0.56667	0.578158	0.391132	0.570938
GSTM4	Thyroid	-2.98212	-3.60433	0.57998	0.00286256	0.000312957	0.561928
GSTM4	Uterus	-4.70481	-4.68793	-1.11872	2.54106e-06	2.75985e-06	0.263258
GSTM4	Vagina	-4.07481	-4.17356	-0.650622	4.60524e-05	2.99882e-05	0.515291
GSTM4	Whole_Blood	-3.69763	-3.72295	-0.735243	0.000217625	0.000196912	0.462192
H1-5	Brain_Spinal_cord_cervical_c-1	-3.7033	-3.96424	-0.360744	0.000212816	7.363e-05	0.718291
H1-5	Cells_Cultured_fibroblasts	5.44118	5.57362	1.07303	5.29299e-08	2.495e-08	0.283258
H1-5	Cells_EBV-transformed_lymphocytes	-3.7033	-3.96424	-0.360744	0.000212816	7.363e-05	0.718291
H1-5	Colon_Transverse	5.44118	5.57362	1.07303	5.29299e-08	2.495e-08	0.283258
H1-5	Lung	5.44118	5.57362	1.07303	5.29299e-08	2.495e-08	0.283258
H1-5	Skin_Not_Sun_Exposed_Suprapubic	3.7033	3.96424	0.360744	0.000212816	7.363e-05	0.718291
H1-5	Small_Intestine_Terminal_Ileum	3.7033	3.96424	0.360744	0.000212816	7.363e-05	0.718291
H1-5	Spleen	5.44118	5.57362	1.07303	5.29299e-08	2.495e-08	0.283258
H2AC14	Cells_Cultured_fibroblasts	5.48039	5.62982	1.03832	4.24385e-08	1.804e-08	0.29912
H2AC14	Spleen	5.48039	5.62982	1.03832	4.24385e-08	1.804e-08	0.29912
H2BC15	Adipose_Subcutaneous	-0.834069	0.215444	-2.43061	0.404242	0.829421	0.0150734
H2BC15	Adipose_Visceral_Omentum	-1.68269	-0.651537	-2.59909	0.0924347	0.5147	0.00934707
H2BC15	Adrenal_Gland	5.42157	5.58117	0.986577	5.90784e-08	2.389e-08	0.32385
H2BC15	Artery_Aorta	2.07411	2.98141	-1.41801	0.0380689	0.00286929	0.156188
H2BC15	Artery_Coronary	-1.68269	-0.651537	-2.59909	0.0924347	0.5147	0.00934707
H2BC15	Artery_Tibial	1.63447	2.59045	-1.62877	0.102159	0.00958493	0.103362
H2BC15	Brain_Amygdala	5.42157	5.58117	0.986577	5.90784e-08	2.389e-08	0.32385
H2BC15	Brain_Anterior_cingulate_cortex_BA24	5.42157	5.58117	0.986577	5.90784e-08	2.389e-08	0.32385
H2BC15	Brain_Cerebellar_Hemisphere	-1.68269	-0.651537	-2.59909	0.0924347	0.5147	0.00934707
H2BC15	Brain_Cerebellum	-1.68269	-0.651537	-2.59909	0.0924347	0.5147	0.00934707
H2BC15	Brain_Cortex	-1.68269	-0.651537	-2.59909	0.0924347	0.5147	0.00934707
H2BC15	Brain_Frontal_Cortex_BA9	-1.68269	-0.651537	-2.59909	0.0924347	0.5147	0.00934707
H2BC15	Brain_Hippocampus	5.42157	5.58117	0.986577	5.90784e-08	2.389e-08	0.32385
H2BC15	Brain_Hypothalamus	5.42157	5.58117	0.986577	5.90784e-08	2.389e-08	0.32385
H2BC15	Brain_Nucleus_accumbens_basal_ganglia	-1.68269	-0.651537	-2.59909	0.0924347	0.5147	0.00934707
H2BC15	Brain_Putamen_basal_ganglia	5.42157	5.58117	0.986577	5.90784e-08	2.389e-08	0.32385
H2BC15	Brain_Spinal_cord_cervical_c-1	5.42157	5.58117	0.986577	5.90784e-08	2.389e-08	0.32385
H2BC15	Brain_Substantia_nigra	5.42157	5.58117	0.986577	5.90784e-08	2.389e-08	0.32385
H2BC15	Breast_Mammary_Tissue	-1.68269	-0.651537	-2.59909	0.0924347	0.5147	0.00934707
H2BC15	Cells_Cultured_fibroblasts	1.29394	2.24477	-1.64702	0.195686	0.0247831	0.0995537
H2BC15	Cells_EBV-transformed_lymphocytes	5.42157	5.58117	0.986577	5.90784e-08	2.389e-08	0.32385
H2BC15	Colon_Sigmoid	5.42157	5.58117	0.986577	5.90784e-08	2.389e-08	0.32385
H2BC15	Colon_Transverse	5.42157	5.58117	0.986577	5.90784e-08	2.389e-08	0.32385
H2BC15	Esophagus_Gastroesophageal_Junction	1.84432	2.77219	-1.51782	0.065136	0.00556808	0.129059
H2BC15	Esophagus_Mucosa	5.42157	5.58117	0.986577	5.90784e-08	2.389e-08	0.32385
H2BC15	Esophagus_Muscularis	1.84333	2.76709	-1.50937	0.0652815	0.00565586	0.131203
H2BC15	Heart_Atrial_Appendage	0.491206	1.50264	-2.02587	0.623281	0.132933	0.042778
H2BC15	Heart_Left_Ventricle	-1.68269	-0.651537	-2.59909	0.0924347	0.5147	0.00934707
H2BC15	Lung	0.750998	1.76256	-1.96266	0.452654	0.077974	0.049686
H2BC15	Minor_Salivary_Gland	5.42157	5.58117	0.986577	5.90784e-08	2.389e-08	0.32385
H2BC15	Muscle_Skeletal	-1.68269	-0.651537	-2.59909	0.0924347	0.5147	0.00934707
H2BC15	Nerve_Tibial	0.739356	1.73954	-1.94136	0.459691	0.0819393	0.0522149
H2BC15	Ovary	-1.68269	-0.651537	-2.59909	0.0924347	0.5147	0.00934707
H2BC15	Pancreas	5.42157	5.58117	0.986577	5.90784e-08	2.389e-08	0.32385
H2BC15	Pituitary	1.49289	2.41081	-1.58261	0.135466	0.0159173	0.113509
H2BC15	Skin_Not_Sun_Exposed_Suprapubic	1.57967	2.52737	-1.6246	0.114183	0.0114921	0.104249
H2BC15	Skin_Sun_Exposed_Lower_leg	-1.68269	-0.651537	-2.59909	0.0924347	0.5147	0.00934707
H2BC15	Small_Intestine_Terminal_Ileum	-1.68269	-0.651537	-2.59909	0.0924347	0.5147	0.00934707
H2BC15	Spleen	0.8544	1.86629	-1.93806	0.392883	0.0620011	0.0526155
H2BC15	Thyroid	0.621306	1.64971	-2.03008	0.534398	0.0990021	0.0423482
H2BC15	Uterus	5.42157	5.58117	0.986577	5.90784e-08	2.389e-08	0.32385
H2BC15	Vagina	5.42157	5.58117	0.986577	5.90784e-08	2.389e-08	0.32385
H2BC15	Whole_Blood	1.71213	2.65493	-1.58181	0.0868718	0.00793254	0.113694
H2BP2	Adipose_Subcutaneous	-4.83184	-1.6458	-2.65896	1.3528e-06	0.099805	0.00783827
H2BP2	Adipose_Visceral_Omentum	-0.410649	-0.134383	0.106567	0.68133	0.8931	0.915132
H2BP2	Adrenal_Gland	-0.484035	-0.22266	-0.153922	0.628361	0.8238	0.877671
H2BP2	Artery_Aorta	-0.484035	-0.22266	-0.153922	0.628361	0.8238	0.877671
H2BP2	Artery_Tibial	-2.78612	-0.418456	-1.2884	0.00533428	0.675613	0.197608
H2BP2	Brain_Cerebellum	-4.83184	-1.6458	-2.65896	1.3528e-06	0.099805	0.00783827
H2BP2	Brain_Cortex	-4.83184	-1.6458	-2.65896	1.3528e-06	0.099805	0.00783827
H2BP2	Brain_Hypothalamus	-4.83184	-1.6458	-2.65896	1.3528e-06	0.099805	0.00783827
H2BP2	Brain_Nucleus_accumbens_basal_ganglia	-4.83184	-1.6458	-2.65896	1.3528e-06	0.099805	0.00783827
H2BP2	Colon_Sigmoid	-4.83184	-1.6458	-2.65896	1.3528e-06	0.099805	0.00783827
H2BP2	Esophagus_Mucosa	4.83184	1.6458	2.65896	1.3528e-06	0.099805	0.00783827
H2BP2	Lung	-6.57806	-4.13555	-2.53767	4.76619e-11	3.54111e-05	0.0111593
H2BP2	Nerve_Tibial	-3.39386	-2.49057	-0.924689	0.000689151	0.0127538	0.355128
H2BP2	Spleen	-0.484035	-0.22266	-0.153922	0.628361	0.8238	0.877671
H2BP2	Stomach	-1.82496	-0.613593	-0.705325	0.0680074	0.539484	0.480608
H2BP2	Thyroid	0.0253196	-0.741183	-0.117825	0.9798	0.458583	0.906206
H2BP2	Whole_Blood	-0.484035	-0.22266	-0.153922	0.628361	0.8238	0.877671
H3-2	Adipose_Visceral_Omentum	-2.57705	-0.791247	-1.98074	0.00996485	0.4288	0.04762
H3-2	Adrenal_Gland	-7.06245	-6.07723	-1.8354	1.6359e-12	1.22274e-09	0.0664468
H3-2	Artery_Aorta	-2.57705	-0.791247	-1.98074	0.00996485	0.4288	0.04762
H3-2	Artery_Coronary	-0.080384	0.443557	-0.123321	0.935932	0.657363	0.901853
H3-2	Artery_Tibial	-2.57705	-0.791247	-1.98074	0.00996485	0.4288	0.04762
H3-2	Brain_Anterior_cingulate_cortex_BA24	-2.57705	-0.791247	-1.98074	0.00996485	0.4288	0.04762
H3-2	Brain_Caudate_basal_ganglia	-2.57705	-0.791247	-1.98074	0.00996485	0.4288	0.04762
H3-2	Brain_Cerebellar_Hemisphere	-2.57705	-0.791247	-1.98074	0.00996485	0.4288	0.04762
H3-2	Brain_Cerebellum	-0.0770186	-1.04153	1.20086	0.938609	0.297631	0.229806
H3-2	Brain_Cortex	-0.454644	0.491732	-1.58175	0.649365	0.622909	0.113707
H3-2	Brain_Frontal_Cortex_BA9	-2.57705	-0.791247	-1.98074	0.00996485	0.4288	0.04762
H3-2	Brain_Hippocampus	2.57705	0.791247	1.98074	0.00996485	0.4288	0.04762
H3-2	Brain_Hypothalamus	-2.57705	-0.791247	-1.98074	0.00996485	0.4288	0.04762
H3-2	Brain_Nucleus_accumbens_basal_ganglia	-2.57705	-0.791247	-1.98074	0.00996485	0.4288	0.04762
H3-2	Brain_Putamen_basal_ganglia	2.57705	0.791247	1.98074	0.00996485	0.4288	0.04762
H3-2	Brain_Spinal_cord_cervical_c-1	2.57705	0.791247	1.98074	0.00996485	0.4288	0.04762
H3-2	Brain_Substantia_nigra	2.57705	0.791247	1.98074	0.00996485	0.4288	0.04762
H3-2	Breast_Mammary_Tissue	-0.109287	0.43378	-0.145417	0.912975	0.664448	0.884381
H3-2	Cells_Cultured_fibroblasts	-6.73664	-5.68084	-1.75647	1.62087e-11	1.34037e-08	0.0790089
H3-2	Colon_Sigmoid	-2.57705	-0.791247	-1.98074	0.00996485	0.4288	0.04762
H3-2	Esophagus_Gastroesophageal_Junction	-2.57705	-0.791247	-1.98074	0.00996485	0.4288	0.04762
H3-2	Esophagus_Mucosa	-7.05562	-6.07653	-1.82886	1.71836e-12	1.22813e-09	0.06742
H3-2	Esophagus_Muscularis	-2.57705	-0.791247	-1.98074	0.00996485	0.4288	0.04762
H3-2	Heart_Atrial_Appendage	-7.05379	-6.07157	-1.8315	1.74112e-12	1.26666e-09	0.0670261
H3-2	Lung	-2.57705	-0.791247	-1.98074	0.00996485	0.4288	0.04762
H3-2	Minor_Salivary_Gland	-2.57705	-0.791247	-1.98074	0.00996485	0.4288	0.04762
H3-2	Nerve_Tibial	-4.25501	-3.89955	-2.04365	2.0904e-05	9.63701e-05	0.0409881
H3-2	Ovary	-2.57705	-0.791247	-1.98074	0.00996485	0.4288	0.04762
H3-2	Pituitary	-2.57705	-0.791247	-1.98074	0.00996485	0.4288	0.04762
H3-2	Spleen	-0.452621	-0.120431	0.116592	0.650821	0.904142	0.907183
H3-2	Stomach	-0.544409	-0.141416	0.0759474	0.58616	0.887541	0.939461
H3-2	Thyroid	-2.57705	-0.791247	-1.98074	0.00996485	0.4288	0.04762
H3-2	Uterus	-2.57705	-0.791247	-1.98074	0.00996485	0.4288	0.04762
H3-2	Vagina	-2.57705	-0.791247	-1.98074	0.00996485	0.4288	0.04762
HAPLN4	Adipose_Subcutaneous	5.58333	6.06157	0.0623318	2.35952e-08	1.348e-09	0.950299
HAPLN4	Adipose_Visceral_Omentum	5.56923	5.79979	0.588867	2.55867e-08	6.63999e-09	0.555951
HAPLN4	Adrenal_Gland	5.58333	6.06157	0.0623318	2.35952e-08	1.348e-09	0.950299
HAPLN4	Artery_Aorta	5.30749	5.52876	0.632057	1.11148e-07	3.22503e-08	0.52735
HAPLN4	Artery_Coronary	5.29789	5.56153	0.548819	1.17145e-07	2.67418e-08	0.58313
HAPLN4	Artery_Tibial	5.538	5.80615	0.593989	3.05939e-08	6.39265e-09	0.552519
HAPLN4	Brain_Amygdala	5.58333	6.06157	0.0623318	2.35952e-08	1.348e-09	0.950299
HAPLN4	Brain_Anterior_cingulate_cortex_BA24	4.25641	4.28615	0.909807	2.07735e-05	1.818e-05	0.362924
HAPLN4	Brain_Caudate_basal_ganglia	4.82609	4.87231	1.00139	1.39242e-06	1.103e-06	0.316641
HAPLN4	Brain_Cerebellar_Hemisphere	6.13629	6.37841	0.724101	8.44713e-10	1.78933e-10	0.469004
HAPLN4	Brain_Cerebellum	4.08522	4.09847	0.91603	4.40345e-05	4.15888e-05	0.359651
HAPLN4	Brain_Cortex	3.972	3.92302	1.00887	7.12729e-05	8.74461e-05	0.313037
HAPLN4	Brain_Frontal_Cortex_BA9	5.32897	5.51686	0.661262	9.87738e-08	3.45109e-08	0.508444
HAPLN4	Brain_Hippocampus	5.58333	6.06157	0.0623318	2.35952e-08	1.348e-09	0.950299
HAPLN4	Brain_Nucleus_accumbens_basal_ganglia	3.49483	3.35854	1.02531	0.000474363	0.000783547	0.305216
HAPLN4	Brain_Putamen_basal_ganglia	4.69574	4.72447	1.0193	2.65639e-06	2.3072e-06	0.308061
HAPLN4	Breast_Mammary_Tissue	5.58333	6.06157	0.0623318	2.35952e-08	1.348e-09	0.950299
HAPLN4	Cells_Cultured_fibroblasts	5.56555	5.9235	0.383513	2.61326e-08	3.15169e-09	0.701339
HAPLN4	Colon_Sigmoid	5.66667	6.14319	0.0928521	1.45602e-08	8.088e-10	0.926021
HAPLN4	Colon_Transverse	5.3038	5.84929	-0.151934	1.13419e-07	4.9367e-09	0.879239
HAPLN4	Esophagus_Gastroesophageal_Junction	5.58333	6.06157	0.0623318	2.35952e-08	1.348e-09	0.950299
HAPLN4	Esophagus_Mucosa	4.07692	4.03104	1.0154	4.56356e-05	5.553e-05	0.309916
HAPLN4	Esophagus_Muscularis	2.69737	3.32794	-0.894843	0.00698899	0.0008749	0.370871
HAPLN4	Heart_Atrial_Appendage	5.58333	6.06157	0.0623318	2.35952e-08	1.348e-09	0.950299
HAPLN4	Heart_Left_Ventricle	5.66667	6.14319	0.0928521	1.45602e-08	8.088e-10	0.926021
HAPLN4	Kidney_Cortex	5.50343	5.96	0.100468	3.72473e-08	2.52243e-09	0.919972
HAPLN4	Liver	4.07692	4.03104	1.0154	4.56356e-05	5.553e-05	0.309916
HAPLN4	Lung	-2.69737	-3.32794	0.894843	0.00698899	0.0008749	0.370871
HAPLN4	Minor_Salivary_Gland	5.02964	5.58965	-0.242957	4.91396e-07	2.27527e-08	0.808039
HAPLN4	Nerve_Tibial	5.58333	6.06157	0.0623318	2.35952e-08	1.348e-09	0.950299
HAPLN4	Ovary	5.2708	5.68393	0.159791	1.35827e-07	1.31636e-08	0.873046
HAPLN4	Pancreas	2.69737	3.32794	-0.894843	0.00698899	0.0008749	0.370871
HAPLN4	Pituitary	5.58333	6.06157	0.0623318	2.35952e-08	1.348e-09	0.950299
HAPLN4	Skin_Not_Sun_Exposed_Suprapubic	5.58333	6.06157	0.0623318	2.35952e-08	1.348e-09	0.950299
HAPLN4	Skin_Sun_Exposed_Lower_leg	5.58333	6.06157	0.0623318	2.35952e-08	1.348e-09	0.950299
HAPLN4	Small_Intestine_Terminal_Ileum	5.58333	6.06157	0.0623318	2.35952e-08	1.348e-09	0.950299
HAPLN4	Spleen	5.58333	6.06157	0.0623318	2.35952e-08	1.348e-09	0.950299
HAPLN4	Stomach	5.58333	6.06157	0.0623318	2.35952e-08	1.348e-09	0.950299
HAPLN4	Thyroid	5.58333	6.06157	0.0623318	2.35952e-08	1.348e-09	0.950299
HAPLN4	Vagina	4.07692	4.03104	1.0154	4.56356e-05	5.553e-05	0.309916
HCN1	Adipose_Subcutaneous	2.34375	2.40664	0.363469	0.019091	0.0161	0.716255
HCN1	Adrenal_Gland	2.34375	2.40664	0.363469	0.019091	0.0161	0.716255
HCN1	Brain_Caudate_basal_ganglia	3.92308	3.31146	2.17282	8.74252e-05	0.0009281	0.0297939
HCN1	Brain_Putamen_basal_ganglia	-5.41667	-4.61835	-2.94443	6.07204e-08	3.868e-06	0.00323554
HCN1	Esophagus_Gastroesophageal_Junction	2.34375	2.40664	0.363469	0.019091	0.0161	0.716255
HCN1	Esophagus_Muscularis	2.34375	2.40664	0.363469	0.019091	0.0161	0.716255
HCN1	Heart_Atrial_Appendage	-3.30508	-2.98692	-1.4453	0.000949477	0.002818	0.148373
HCN1	Muscle_Skeletal	2.34375	2.40664	0.363469	0.019091	0.0161	0.716255
HCN1	Pancreas	4.63286	4.25124	1.84907	3.60651e-06	2.12592e-05	0.0644482
HCN1	Skin_Sun_Exposed_Lower_leg	-2.34375	-2.40664	-0.363469	0.019091	0.0161	0.716255
HCN3	Adipose_Subcutaneous	-6.07692	-5.52209	-2.57598	1.22511e-09	3.35e-08	0.00999575
HCN3	Adipose_Visceral_Omentum	-6.07692	-5.52209	-2.57598	1.22511e-09	3.35e-08	0.00999575
HCN3	Adrenal_Gland	-6.07692	-5.52209	-2.57598	1.22511e-09	3.35e-08	0.00999575
HCN3	Artery_Coronary	-6.07692	-5.52209	-2.57598	1.22511e-09	3.35e-08	0.00999575
HCN3	Artery_Tibial	-6.07692	-5.52209	-2.57598	1.22511e-09	3.35e-08	0.00999575
HCN3	Brain_Caudate_basal_ganglia	-6.07692	-5.52209	-2.57598	1.22511e-09	3.35e-08	0.00999575
HCN3	Brain_Cerebellar_Hemisphere	-6.07692	-5.52209	-2.57598	1.22511e-09	3.35e-08	0.00999575
HCN3	Brain_Cerebellum	-6.07692	-5.52209	-2.57598	1.22511e-09	3.35e-08	0.00999575
HCN3	Brain_Cortex	-6.07692	-5.52209	-2.57598	1.22511e-09	3.35e-08	0.00999575
HCN3	Brain_Frontal_Cortex_BA9	-6.07692	-5.52209	-2.57598	1.22511e-09	3.35e-08	0.00999575
HCN3	Brain_Hippocampus	-6.07692	-5.52209	-2.57598	1.22511e-09	3.35e-08	0.00999575
HCN3	Brain_Hypothalamus	-6.07692	-5.52209	-2.57598	1.22511e-09	3.35e-08	0.00999575
HCN3	Brain_Nucleus_accumbens_basal_ganglia	-6.07692	-5.52209	-2.57598	1.22511e-09	3.35e-08	0.00999575
HCN3	Brain_Putamen_basal_ganglia	-6.07692	-5.52209	-2.57598	1.22511e-09	3.35e-08	0.00999575
HCN3	Brain_Spinal_cord_cervical_c-1	6.07692	5.52209	2.57598	1.22511e-09	3.35e-08	0.00999575
HCN3	Cells_Cultured_fibroblasts	-6.07692	-5.52209	-2.57598	1.22511e-09	3.35e-08	0.00999575
HCN3	Cells_EBV-transformed_lymphocytes	6.07692	5.52209	2.57598	1.22511e-09	3.35e-08	0.00999575
HCN3	Colon_Sigmoid	-6.07692	-5.52209	-2.57598	1.22511e-09	3.35e-08	0.00999575
HCN3	Colon_Transverse	-6.07692	-5.52209	-2.57598	1.22511e-09	3.35e-08	0.00999575
HCN3	Esophagus_Gastroesophageal_Junction	-6.07692	-5.52209	-2.57598	1.22511e-09	3.35e-08	0.00999575
HCN3	Esophagus_Muscularis	-6.07692	-5.52209	-2.57598	1.22511e-09	3.35e-08	0.00999575
HCN3	Heart_Left_Ventricle	-6.07692	-5.52209	-2.57598	1.22511e-09	3.35e-08	0.00999575
HCN3	Kidney_Cortex	-6.07692	-5.52209	-2.57598	1.22511e-09	3.35e-08	0.00999575
HCN3	Lung	-6.07692	-5.52209	-2.57598	1.22511e-09	3.35e-08	0.00999575
HCN3	Minor_Salivary_Gland	-6.07692	-5.52209	-2.57598	1.22511e-09	3.35e-08	0.00999575
HCN3	Muscle_Skeletal	-6.07692	-5.52209	-2.57598	1.22511e-09	3.35e-08	0.00999575
HCN3	Nerve_Tibial	-6.07692	-5.52209	-2.57598	1.22511e-09	3.35e-08	0.00999575
HCN3	Ovary	-6.07692	-5.52209	-2.57598	1.22511e-09	3.35e-08	0.00999575
HCN3	Pancreas	-6.07692	-5.52209	-2.57598	1.22511e-09	3.35e-08	0.00999575
HCN3	Pituitary	-6.07692	-5.52209	-2.57598	1.22511e-09	3.35e-08	0.00999575
HCN3	Skin_Not_Sun_Exposed_Suprapubic	-6.07692	-5.52209	-2.57598	1.22511e-09	3.35e-08	0.00999575
HCN3	Skin_Sun_Exposed_Lower_leg	-6.07692	-5.52209	-2.57598	1.22511e-09	3.35e-08	0.00999575
HCN3	Small_Intestine_Terminal_Ileum	6.07692	5.52209	2.57598	1.22511e-09	3.35e-08	0.00999575
HCN3	Spleen	-6.07692	-5.52209	-2.57598	1.22511e-09	3.35e-08	0.00999575
HCN3	Stomach	-6.07692	-5.52209	-2.57598	1.22511e-09	3.35e-08	0.00999575
HCN3	Thyroid	-6.07692	-5.52209	-2.57598	1.22511e-09	3.35e-08	0.00999575
HCN3	Uterus	-6.07692	-5.52209	-2.57598	1.22511e-09	3.35e-08	0.00999575
HCN3	Vagina	-6.07692	-5.52209	-2.57598	1.22511e-09	3.35e-08	0.00999575
HCN3	Whole_Blood	-6.07692	-5.52209	-2.57598	1.22511e-09	3.35e-08	0.00999575
HDDC3	Adipose_Subcutaneous	5.09235	4.65875	2.01553	3.5365e-07	3.18139e-06	0.0438491
HDDC3	Adipose_Visceral_Omentum	4.97855	4.41642	2.21852	6.40634e-07	1.00348e-05	0.0265194
HDDC3	Adrenal_Gland	4.94066	4.52238	1.94964	7.78592e-07	6.11474e-06	0.0512192
HDDC3	Artery_Aorta	4.89481	4.46763	1.96257	9.84024e-07	7.90913e-06	0.0496966
HDDC3	Artery_Coronary	1.0101	0.50167	1.37782	0.312447	0.6159	0.168258
HDDC3	Artery_Tibial	4.81491	4.36148	2.01114	1.47268e-06	1.29184e-05	0.0443106
HDDC3	Brain_Anterior_cingulate_cortex_BA24	5.05869	4.61257	2.03426	4.22151e-07	3.97718e-06	0.0419252
HDDC3	Brain_Caudate_basal_ganglia	5.14545	4.72147	2.00223	2.66879e-07	2.34147e-06	0.0452604
HDDC3	Brain_Cerebellar_Hemisphere	1.25359	0.906121	1.07606	0.209992	0.364872	0.281902
HDDC3	Brain_Cerebellum	1.13718	0.821757	0.98196	0.255465	0.411215	0.32612
HDDC3	Brain_Cortex	3.69505	3.30783	1.62756	0.000219847	0.00094022	0.103617
HDDC3	Brain_Frontal_Cortex_BA9	4.58879	4.24446	1.7052	4.45829e-06	2.19119e-05	0.0881571
HDDC3	Brain_Hippocampus	5.25822	4.83491	2.02194	1.45454e-07	1.33207e-06	0.0431821
HDDC3	Brain_Hypothalamus	1.0101	0.50167	1.37782	0.312447	0.6159	0.168258
HDDC3	Brain_Nucleus_accumbens_basal_ganglia	5.08096	4.59142	2.12589	3.75537e-07	4.40243e-06	0.0335124
HDDC3	Brain_Putamen_basal_ganglia	5.2163	4.78866	2.0245	1.82537e-07	1.679e-06	0.0429188
HDDC3	Brain_Spinal_cord_cervical_c-1	5.36304	4.95299	2.00957	8.18345e-08	7.30805e-07	0.0444769
HDDC3	Brain_Substantia_nigra	5.4139	4.93629	2.16293	6.16683e-08	7.96222e-07	0.0305464
HDDC3	Breast_Mammary_Tissue	5.41919	4.95354	2.21535	5.98698e-08	7.28768e-07	0.0267359
HDDC3	Cells_Cultured_fibroblasts	4.92665	4.49782	1.96763	8.36517e-07	6.86528e-06	0.049111
HDDC3	Cells_EBV-transformed_lymphocytes	1.0101	0.50167	1.37782	0.312447	0.6159	0.168258
HDDC3	Colon_Sigmoid	4.67534	4.17462	2.07296	2.93469e-06	2.98488e-05	0.0381758
HDDC3	Colon_Transverse	1.0566	0.834676	0.740892	0.290692	0.4039	0.458759
HDDC3	Esophagus_Gastroesophageal_Junction	1.15306	0.740989	1.21805	0.248885	0.4587	0.223206
HDDC3	Esophagus_Mucosa	5.08791	4.62767	2.05917	3.62028e-07	3.69803e-06	0.0394776
HDDC3	Esophagus_Muscularis	4.72885	4.28833	1.96356	2.25792e-06	1.80024e-05	0.0495809
HDDC3	Heart_Atrial_Appendage	4.87333	4.44227	1.96793	1.09733e-06	8.90158e-06	0.0490762
HDDC3	Heart_Left_Ventricle	5.34921	4.87942	2.05297	8.83407e-08	1.064e-06	0.0400757
HDDC3	Kidney_Cortex	4.81147	4.73549	1.17487	1.49823e-06	2.18529e-06	0.240048
HDDC3	Liver	1.13402	0.738188	1.16534	0.256786	0.4604	0.243879
HDDC3	Lung	4.89871	4.4631	1.98378	9.64661e-07	8.07826e-06	0.0472807
HDDC3	Minor_Salivary_Gland	5.249	4.68399	2.27521	1.52925e-07	2.81347e-06	0.0228936
HDDC3	Muscle_Skeletal	5.60938	5.3175	1.76942	2.03059e-08	1.052e-07	0.076824
HDDC3	Nerve_Tibial	5.18344	4.72765	2.0674	2.17833e-07	2.27129e-06	0.0386966
HDDC3	Ovary	5.24074	4.76625	2.122	1.59936e-07	1.87685e-06	0.0338377
HDDC3	Pancreas	5.10885	4.65416	2.05037	3.24119e-07	3.25312e-06	0.0403285
HDDC3	Pituitary	4.90825	4.46978	1.98724	9.18913e-07	7.82983e-06	0.0468961
HDDC3	Skin_Not_Sun_Exposed_Suprapubic	4.81831	4.38648	1.95416	1.44782e-06	1.15199e-05	0.0506822
HDDC3	Skin_Sun_Exposed_Lower_leg	4.27813	3.86083	1.79681	1.88471e-05	0.000113003	0.0723655
HDDC3	Spleen	1.0566	0.834676	0.740892	0.290692	0.4039	0.458759
HDDC3	Stomach	4.99095	4.56051	1.98867	6.00824e-07	5.10287e-06	0.0467379
HDDC3	Thyroid	4.92135	4.44796	2.05733	8.59477e-07	8.66904e-06	0.0396543
HDDC3	Uterus	5.27114	4.84142	2.03993	1.35579e-07	1.28914e-06	0.0413576
HDDC3	Vagina	5.16585	4.72597	2.04466	2.3935e-07	2.29018e-06	0.0408887
HDDC3	Whole_Blood	1.15306	0.740989	1.21805	0.248885	0.4587	0.223206
HELQ	Adipose_Subcutaneous	-4.03448	-3.70619	-1.66759	5.47227e-05	0.0002104	0.0953977
HELQ	Adipose_Visceral_Omentum	-1.47208	-0.692697	-1.73489	0.140999	0.4885	0.0827611
HELQ	Artery_Aorta	-2.6838	-2.16965	-1.72865	0.00727909	0.0300337	0.0838726
HELQ	Artery_Coronary	-4.03448	-3.70619	-1.66759	5.47227e-05	0.0002104	0.0953977
HELQ	Artery_Tibial	-3.18878	-2.68474	-1.83015	0.00142874	0.00725855	0.0672281
HELQ	Brain_Anterior_cingulate_cortex_BA24	-4.03448	-3.70619	-1.66759	5.47227e-05	0.0002104	0.0953977
HELQ	Brain_Cerebellar_Hemisphere	-1.47208	-0.692697	-1.73489	0.140999	0.4885	0.0827611
HELQ	Brain_Cerebellum	5.4221	5.37029	1.32689	5.8902e-08	7.86109e-08	0.184546
HELQ	Brain_Hippocampus	4.03448	3.70619	1.66759	5.47227e-05	0.0002104	0.0953977
HELQ	Brain_Hypothalamus	4.03448	3.70619	1.66759	5.47227e-05	0.0002104	0.0953977
HELQ	Brain_Spinal_cord_cervical_c-1	-1.49949	-0.719451	-1.74352	0.133747	0.471863	0.0812434
HELQ	Brain_Substantia_nigra	-4.03448	-3.70619	-1.66759	5.47227e-05	0.0002104	0.0953977
HELQ	Breast_Mammary_Tissue	-1.77027	-1.27871	-1.45941	0.0766821	0.201	0.144453
HELQ	Cells_Cultured_fibroblasts	-4.03448	-3.70619	-1.66759	5.47227e-05	0.0002104	0.0953977
HELQ	Colon_Transverse	1.30457	2.36035	-1.95045	0.19204	0.0182578	0.051123
HELQ	Esophagus_Gastroesophageal_Junction	-4.03448	-3.70619	-1.66759	5.47227e-05	0.0002104	0.0953977
HELQ	Esophagus_Mucosa	4.03448	3.70619	1.66759	5.47227e-05	0.0002104	0.0953977
HELQ	Esophagus_Muscularis	-1.77027	-1.27871	-1.45941	0.0766821	0.201	0.144453
HELQ	Heart_Atrial_Appendage	-4.03448	-3.70619	-1.66759	5.47227e-05	0.0002104	0.0953977
HELQ	Heart_Left_Ventricle	-4.03448	-3.70619	-1.66759	5.47227e-05	0.0002104	0.0953977
HELQ	Lung	-4.03448	-3.70619	-1.66759	5.47227e-05	0.0002104	0.0953977
HELQ	Minor_Salivary_Gland	-4.03448	-3.70619	-1.66759	5.47227e-05	0.0002104	0.0953977
HELQ	Muscle_Skeletal	-4.03448	-3.70619	-1.66759	5.47227e-05	0.0002104	0.0953977
HELQ	Nerve_Tibial	2.90326	3.5228	-0.872527	0.00369297	0.000427017	0.382921
HELQ	Ovary	-4.03448	-3.70619	-1.66759	5.47227e-05	0.0002104	0.0953977
HELQ	Pancreas	-4.03448	-3.70619	-1.66759	5.47227e-05	0.0002104	0.0953977
HELQ	Skin_Not_Sun_Exposed_Suprapubic	-4.79661	-4.19984	-2.31758	1.61373e-06	2.671e-05	0.0204722
HELQ	Small_Intestine_Terminal_Ileum	0.853862	1.56863	-1.5519	0.393182	0.116735	0.120687
HELQ	Spleen	4.03448	3.70619	1.66759	5.47227e-05	0.0002104	0.0953977
HELQ	Thyroid	-1.77027	-1.27871	-1.45941	0.0766821	0.201	0.144453
HELQ	Uterus	-4.03448	-3.70619	-1.66759	5.47227e-05	0.0002104	0.0953977
HNF4G	Adipose_Subcutaneous	-7.0038	-7.44503	-0.602155	2.49109e-12	9.69222e-14	0.547071
HNF4G	Artery_Aorta	7.1301	7.65547	0.417769	1.00293e-12	1.9261e-14	0.676116
HNF4G	Brain_Anterior_cingulate_cortex_BA24	-7.19298	-7.68643	-0.498943	6.3391e-13	1.513e-14	0.617819
HNF4G	Brain_Caudate_basal_ganglia	-2.18519	-2.09794	-0.654332	0.0288753	0.03591	0.512898
HNF4G	Brain_Cerebellar_Hemisphere	-2.18519	-2.09794	-0.654332	0.0288753	0.03591	0.512898
HNF4G	Brain_Cerebellum	-1.38983	-1.70139	0.371407	0.16458	0.08887	0.710335
HNF4G	Brain_Cortex	-0.0817428	-0.487437	0.92151	0.934851	0.625949	0.356784
HNF4G	Brain_Frontal_Cortex_BA9	-6.78481	-7.174	-0.665668	1.16241e-11	7.28392e-13	0.505623
HNF4G	Brain_Hippocampus	-6.63525	-7.0144	-0.65106	3.23958e-11	2.30936e-12	0.515008
HNF4G	Brain_Hypothalamus	-7.22807	-7.74083	-0.506051	4.89905e-13	9.87699e-15	0.612821
HNF4G	Brain_Nucleus_accumbens_basal_ganglia	-0.175816	-0.670854	1.11401	0.860439	0.502314	0.265274
HNF4G	Brain_Putamen_basal_ganglia	-6.68632	-7.04228	-0.681578	2.28852e-11	1.89115e-12	0.495506
HNF4G	Brain_Spinal_cord_cervical_c-1	-2.18519	-2.09794	-0.654332	0.0288753	0.03591	0.512898
HNF4G	Brain_Substantia_nigra	-2.18519	-2.09794	-0.654332	0.0288753	0.03591	0.512898
HNF4G	Cells_Cultured_fibroblasts	-2.18519	-2.09794	-0.654332	0.0288753	0.03591	0.512898
HNF4G	Cells_EBV-transformed_lymphocytes	1.93781	2.50071	-0.708008	0.0526464	0.0123944	0.47894
HNF4G	Colon_Sigmoid	-2.18519	-2.09794	-0.654332	0.0288753	0.03591	0.512898
HNF4G	Colon_Transverse	7.13041	7.65487	0.419769	1.00067e-12	1.93515e-14	0.674654
HNF4G	Esophagus_Mucosa	2.18519	2.09794	0.654332	0.0288753	0.03591	0.512898
HNF4G	Kidney_Cortex	-2.18519	-2.09794	-0.654332	0.0288753	0.03591	0.512898
HNF4G	Liver	7.14534	7.6546	0.455175	8.97746e-13	1.93914e-14	0.648983
HNF4G	Lung	7.05338	7.59289	0.371296	1.74625e-12	3.12851e-14	0.710417
HNF4G	Minor_Salivary_Gland	-7.19298	-7.68643	-0.498943	6.3391e-13	1.513e-14	0.617819
HNF4G	Nerve_Tibial	-2.18519	-2.09794	-0.654332	0.0288753	0.03591	0.512898
HNF4G	Pancreas	-7.21053	-7.72169	-0.501898	5.5736e-13	1.148e-14	0.615739
HNF4G	Small_Intestine_Terminal_Ileum	7.21482	7.72622	0.465563	5.40064e-13	1.10787e-14	0.641528
HNF4G	Spleen	7.23651	7.76442	0.47653	4.60374e-13	8.20196e-15	0.633697
HNF4G	Stomach	7.18448	7.72817	0.428786	6.74615e-13	1.09099e-14	0.668079
HNF4G	Vagina	7.19298	7.68643	0.498943	6.3391e-13	1.513e-14	0.617819
HSCB	Adipose_Visceral_Omentum	-7.4	-7.33489	-1.75453	1.36184e-13	2.219e-13	0.0793403
HSCB	Adrenal_Gland	-7.4	-7.33489	-1.75453	1.36184e-13	2.219e-13	0.0793403
HSCB	Artery_Aorta	-6.48973	-5.75193	-3.08799	8.59914e-11	8.82314e-09	0.00201518
HSCB	Artery_Coronary	-8.7772	-8.21515	-3.1287	1.67597e-18	2.11894e-16	0.00175582
HSCB	Artery_Tibial	-6.82277	-6.65681	-1.74598	8.9302e-12	2.79826e-11	0.0808143
HSCB	Brain_Amygdala	-0.682171	-0.483135	-0.600002	0.495131	0.629	0.548505
HSCB	Brain_Caudate_basal_ganglia	-0.682171	-0.483135	-0.600002	0.495131	0.629	0.548505
HSCB	Brain_Cerebellar_Hemisphere	-0.682171	-0.483135	-0.600002	0.495131	0.629	0.548505
HSCB	Brain_Cerebellum	-0.682171	-0.483135	-0.600002	0.495131	0.629	0.548505
HSCB	Brain_Cortex	1.2439	0.71631	1.48106	0.213535	0.4738	0.13859
HSCB	Brain_Frontal_Cortex_BA9	-6.50638	-5.76613	-3.09717	7.69851e-11	8.11135e-09	0.00195379
HSCB	Brain_Hippocampus	0.682171	0.483135	0.600002	0.495131	0.629	0.548505
HSCB	Brain_Hypothalamus	-0.682171	-0.483135	-0.600002	0.495131	0.629	0.548505
HSCB	Brain_Nucleus_accumbens_basal_ganglia	-5.91637	-5.7728	-1.55891	3.29133e-09	7.79633e-09	0.119019
HSCB	Brain_Putamen_basal_ganglia	-0.682171	-0.483135	-0.600002	0.495131	0.629	0.548505
HSCB	Brain_Spinal_cord_cervical_c-1	-5.89855	-5.76458	-1.53311	3.66709e-09	8.18599e-09	0.125248
HSCB	Brain_Substantia_nigra	-1.27909	-0.798938	-1.37639	0.200865	0.424327	0.168702
HSCB	Breast_Mammary_Tissue	-5.47458	-5.15399	-1.89008	4.38559e-08	2.55e-07	0.0587478
HSCB	Cells_Cultured_fibroblasts	-3.33325	-2.79643	-1.95105	0.000858385	0.00516707	0.051051
HSCB	Cells_EBV-transformed_lymphocytes	-0.682171	-0.483135	-0.600002	0.495131	0.629	0.548505
HSCB	Colon_Sigmoid	0.212931	0.078187	0.339789	0.831381	0.937679	0.734015
HSCB	Colon_Transverse	-6.4834	-5.74884	-3.07932	8.96793e-11	8.98599e-09	0.00207472
HSCB	Esophagus_Gastroesophageal_Junction	1.81123	2.20704	-0.553934	0.0701054	0.0273112	0.579624
HSCB	Esophagus_Mucosa	-5.03729	-4.37386	-2.53196	4.72172e-07	1.22071e-05	0.0113426
HSCB	Esophagus_Muscularis	-6.48559	-5.7466	-3.08978	8.8384e-11	9.10538e-09	0.00200306
HSCB	Heart_Atrial_Appendage	-0.682171	-0.483135	-0.600002	0.495131	0.629	0.548505
HSCB	Heart_Left_Ventricle	0.687781	0.346147	0.936226	0.491591	0.729232	0.349157
HSCB	Kidney_Cortex	-0.00185516	-0.0827629	0.189791	0.99852	0.93404	0.849473
HSCB	Liver	-5.40289	-5.0653	-1.89866	6.55754e-08	4.07755e-07	0.0576091
HSCB	Lung	-5.42697	-5.11442	-1.83328	5.732e-08	3.147e-07	0.0667616
HSCB	Minor_Salivary_Gland	-0.682171	-0.483135	-0.600002	0.495131	0.629	0.548505
HSCB	Muscle_Skeletal	-5.20925	-4.95401	-1.65557	1.89608e-07	7.26984e-07	0.0978097
HSCB	Nerve_Tibial	-0.682171	-0.483135	-0.600002	0.495131	0.629	0.548505
HSCB	Ovary	-0.682171	-0.483135	-0.600002	0.495131	0.629	0.548505
HSCB	Pancreas	-6.2973	-5.60216	-2.87475	3.02882e-10	2.11696e-08	0.00404352
HSCB	Pituitary	-7.65189	-7.02317	-2.9981	1.98052e-14	2.1689e-12	0.00271671
HSCB	Skin_Not_Sun_Exposed_Suprapubic	-5.42697	-5.11442	-1.83328	5.732e-08	3.147e-07	0.0667616
HSCB	Skin_Sun_Exposed_Lower_leg	-8.72951	-8.18163	-3.08656	2.55769e-18	2.80033e-16	0.00202487
HSCB	Small_Intestine_Terminal_Ileum	-0.857706	-0.581369	-0.815702	0.391055	0.560992	0.414671
HSCB	Spleen	-0.682171	-0.483135	-0.600002	0.495131	0.629	0.548505
HSCB	Stomach	-2.96479	-2.8911	-0.704344	0.00302891	0.003839	0.481219
HSCB	Thyroid	-5.38828	-5.02071	-2.02973	7.11368e-08	5.14819e-07	0.0423835
HSCB	Uterus	-1.26924	-0.797052	-1.35577	0.204354	0.425421	0.175171
HSCB	Vagina	-0.682171	-0.483135	-0.600002	0.495131	0.629	0.548505
HSCB	Whole_Blood	1.2439	0.71631	1.48106	0.213535	0.4738	0.13859
HSD17B1	Adipose_Subcutaneous	2.14097	1.87597	1.05729	0.0322766	0.0606592	0.290379
HSD17B1	Adipose_Visceral_Omentum	6.21469	5.73082	2.37487	5.14263e-10	9.99441e-09	0.017555
HSD17B1	Adrenal_Gland	1.54575	1.29775	0.917786	0.122164	0.194373	0.358731
HSD17B1	Artery_Aorta	0.348022	0.0715064	0.716083	0.727823	0.942995	0.47394
HSD17B1	Artery_Coronary	1.7987	1.68301	0.691279	0.0720654	0.0923733	0.48939
HSD17B1	Artery_Tibial	3.28236	2.9362	1.49351	0.0010294	0.00332257	0.135304
HSD17B1	Brain_Amygdala	1.40351	1.10122	1.02204	0.160465	0.2708	0.306763
HSD17B1	Brain_Anterior_cingulate_cortex_BA24	3.05951	2.72344	1.42184	0.00221696	0.00646053	0.155072
HSD17B1	Brain_Caudate_basal_ganglia	1.98681	1.86355	0.745894	0.0469436	0.0623852	0.455731
HSD17B1	Brain_Cerebellar_Hemisphere	2.00517	1.67871	1.20285	0.0449444	0.0932078	0.229034
HSD17B1	Brain_Cerebellum	1.9125	1.64833	1.03699	0.0558126	0.0992846	0.299742
HSD17B1	Brain_Cortex	1.41468	1.17859	0.859835	0.157161	0.23856	0.38988
HSD17B1	Brain_Frontal_Cortex_BA9	2.88712	2.36056	1.82601	0.00388785	0.0182472	0.0678492
HSD17B1	Brain_Hippocampus	3.32622	2.98546	1.48758	0.00088032	0.00283154	0.136861
HSD17B1	Brain_Hypothalamus	2.09444	1.96544	0.782633	0.0362211	0.0493634	0.433843
HSD17B1	Brain_Nucleus_accumbens_basal_ganglia	3.39386	3.0708	1.46615	0.000689139	0.00213485	0.142608
HSD17B1	Brain_Putamen_basal_ganglia	4.32	4.10109	1.43037	1.56029e-05	4.112e-05	0.152611
HSD17B1	Brain_Spinal_cord_cervical_c-1	1.90686	1.78371	0.729149	0.056539	0.0744701	0.46591
HSD17B1	Brain_Substantia_nigra	1.85905	1.7418	0.705404	0.0630196	0.081543	0.480559
HSD17B1	Breast_Mammary_Tissue	4.9014	4.4027	2.13515	9.51553e-07	1.06911e-05	0.0327489
HSD17B1	Cells_Cultured_fibroblasts	2.79954	2.37352	1.51095	0.0051176	0.0176192	0.130801
HSD17B1	Cells_EBV-transformed_lymphocytes	0.353659	0.117504	0.629637	0.723594	0.906461	0.528932
HSD17B1	Colon_Sigmoid	3.33358	2.98613	1.50478	0.000857358	0.00282529	0.13238
HSD17B1	Colon_Transverse	2.47112	2.13383	1.29393	0.013469	0.0328564	0.195688
HSD17B1	Esophagus_Gastroesophageal_Junction	-0.226756	-0.446331	0.474451	0.820613	0.655358	0.635178
HSD17B1	Esophagus_Mucosa	3.32504	2.98719	1.49111	0.000884055	0.00281551	0.135933
HSD17B1	Esophagus_Muscularis	2.43742	2.08877	1.32454	0.0147925	0.0367282	0.185322
HSD17B1	Heart_Atrial_Appendage	1.91012	1.66986	0.986683	0.0561181	0.0949473	0.323798
HSD17B1	Heart_Left_Ventricle	2.08724	1.81992	1.07998	0.0368663	0.0687707	0.280153
HSD17B1	Kidney_Cortex	2.82347	2.48816	1.38942	0.00475071	0.0128406	0.164705
HSD17B1	Liver	3.24964	2.69101	1.9783	0.00115553	0.00712359	0.0478948
HSD17B1	Lung	2.39816	2.05445	1.30532	0.0164778	0.0399325	0.191782
HSD17B1	Minor_Salivary_Gland	2.91532	2.59637	1.36044	0.00355319	0.00942132	0.173692
HSD17B1	Muscle_Skeletal	0.885221	0.621487	0.784447	0.376038	0.534279	0.432778
HSD17B1	Nerve_Tibial	3.21693	2.87552	1.46919	0.00129568	0.00403357	0.141782
HSD17B1	Ovary	1.7253	1.61211	0.67171	0.0844738	0.106939	0.501769
HSD17B1	Pancreas	3.21193	2.87037	1.46511	0.00131847	0.00409986	0.14289
HSD17B1	Pituitary	2.59644	2.24922	1.35601	0.00941966	0.0244982	0.175097
HSD17B1	Skin_Not_Sun_Exposed_Suprapubic	1.40351	1.10122	1.02204	0.160465	0.2708	0.306763
HSD17B1	Skin_Sun_Exposed_Lower_leg	2.3877	2.05384	1.28291	0.016954	0.0399916	0.199523
HSD17B1	Small_Intestine_Terminal_Ileum	2.07388	1.80806	1.05288	0.0380908	0.0705979	0.292395
HSD17B1	Spleen	2.77785	2.43077	1.38624	0.00547204	0.0150667	0.165674
HSD17B1	Stomach	3.07053	2.73041	1.43118	0.00213676	0.00632559	0.152378
HSD17B1	Thyroid	0.411495	0.141355	0.716053	0.680709	0.88759	0.473958
HSD17B1	Uterus	3.29597	2.95927	1.47248	0.000980814	0.00308369	0.140892
HSD17B1	Vagina	1.7134	1.46344	0.959761	0.0866391	0.143346	0.337176
HSD17B1	Whole_Blood	1.84546	1.5927	0.998158	0.0649711	0.111226	0.318203
HSF2	Adipose_Subcutaneous	-6.11153	-5.39892	-2.91383	9.86805e-10	6.7043e-08	0.00357029
HSF2	Adipose_Visceral_Omentum	-6.15412	-5.4514	-2.90109	7.5496e-10	4.99758e-08	0.00371867
HSF2	Adrenal_Gland	-0.24	-1.12027	1.18224	0.81033	0.2626	0.237109
HSF2	Artery_Aorta	-6.03902	-5.34262	-2.87078	1.55055e-09	9.1614e-08	0.00409464
HSF2	Artery_Coronary	-4.95818	-4.25624	-2.65044	7.11583e-07	2.07894e-05	0.00803865
HSF2	Artery_Tibial	-4.96491	-4.24799	-2.67416	6.87321e-07	2.157e-05	0.00749158
HSF2	Brain_Amygdala	-0.579388	-0.588468	-0.145217	0.562327	0.556218	0.884539
HSF2	Brain_Anterior_cingulate_cortex_BA24	-5.55435	-5.12276	-2.16756	2.7865e-08	3.011e-07	0.0301922
HSF2	Brain_Caudate_basal_ganglia	-5.73996	-5.29293	-2.23968	9.4699e-09	1.20371e-07	0.0251116
HSF2	Brain_Cerebellar_Hemisphere	1.78537	1.32665	1.39084	0.0742014	0.184625	0.164274
HSF2	Brain_Cerebellum	1.78565	1.32532	1.39328	0.0741562	0.185064	0.163535
HSF2	Brain_Cortex	1.52308	1.12892	1.22117	0.127739	0.25893	0.22202
HSF2	Brain_Hippocampus	-0.56962	-0.522963	-0.221557	0.568935	0.601	0.824659
HSF2	Brain_Hypothalamus	-0.24	-1.12027	1.18224	0.81033	0.2626	0.237109
HSF2	Brain_Nucleus_accumbens_basal_ganglia	-5.55034	-5.14252	-2.13271	2.85107e-08	2.71085e-07	0.0329483
HSF2	Brain_Putamen_basal_ganglia	-5.08065	-4.34798	-2.6667	3.76155e-07	1.374e-05	0.00766007
HSF2	Brain_Spinal_cord_cervical_c-1	-5.41386	-4.99164	-2.11226	6.16802e-08	5.98696e-07	0.0346642
HSF2	Brain_Substantia_nigra	-5.55435	-5.12276	-2.16756	2.7865e-08	3.011e-07	0.0301922
HSF2	Breast_Mammary_Tissue	-6.19878	-5.49141	-2.92114	5.69012e-10	3.98733e-08	0.0034875
HSF2	Cells_Cultured_fibroblasts	-6.22449	-5.50738	-2.9484	4.83117e-10	3.64211e-08	0.00319426
HSF2	Cells_EBV-transformed_lymphocytes	-6.07268	-5.37474	-2.87274	1.25795e-09	7.66934e-08	0.00406924
HSF2	Colon_Sigmoid	-2.02537	-1.87105	-0.836837	0.0428293	0.0613375	0.402684
HSF2	Colon_Transverse	-6.32461	-5.61437	-2.95488	2.53868e-10	1.97277e-08	0.00312791
HSF2	Esophagus_Gastroesophageal_Junction	-1.89602	-1.78911	-0.635444	0.0579568	0.0735966	0.525139
HSF2	Esophagus_Mucosa	-6.06502	-5.39046	-2.77848	1.31934e-09	7.02766e-08	0.00546142
HSF2	Esophagus_Muscularis	-4.96491	-4.24799	-2.67416	6.87321e-07	2.157e-05	0.00749158
HSF2	Heart_Atrial_Appendage	-0.56962	-0.522963	-0.221557	0.568935	0.601	0.824659
HSF2	Heart_Left_Ventricle	-4.96491	-4.24799	-2.67416	6.87321e-07	2.157e-05	0.00749158
HSF2	Kidney_Cortex	-5.55435	-5.12276	-2.16756	2.7865e-08	3.011e-07	0.0301922
HSF2	Liver	-5.09381	-4.35278	-2.76272	3.50937e-07	1.34422e-05	0.00573214
HSF2	Lung	-6.11649	-5.46634	-2.77551	9.56584e-10	4.59427e-08	0.00551159
HSF2	Minor_Salivary_Gland	-5.53783	-5.14403	-2.10928	3.06249e-08	2.68902e-07	0.0349201
HSF2	Nerve_Tibial	-6.21484	-5.50015	-2.94092	5.13763e-10	3.79469e-08	0.00327241
HSF2	Ovary	-5.5221	-5.14945	-2.07488	3.34967e-08	2.61254e-07	0.0379978
HSF2	Pancreas	-6.34486	-5.65633	-2.91098	2.22624e-10	1.54641e-08	0.00360295
HSF2	Pituitary	-5.54593	-5.13454	-2.13653	2.92389e-08	2.82829e-07	0.0326362
HSF2	Skin_Not_Sun_Exposed_Suprapubic	-5.55462	-5.11553	-2.17828	2.7821e-08	3.12858e-07	0.0293849
HSF2	Skin_Sun_Exposed_Lower_leg	-6.24389	-5.56757	-2.85965	4.2682e-10	2.58312e-08	0.00424111
HSF2	Small_Intestine_Terminal_Ileum	-5.92598	-5.25645	-2.7358	3.1044e-09	1.46861e-07	0.00622296
HSF2	Spleen	-6.19163	-5.49538	-2.89483	5.95469e-10	3.89866e-08	0.00379362
HSF2	Stomach	-6.1238	-5.4457	-2.79921	9.13723e-10	5.16014e-08	0.00512271
HSF2	Thyroid	-6.26062	-5.56598	-2.90586	3.8346e-10	2.60689e-08	0.00366245
HSF2	Uterus	-4.96491	-4.24799	-2.67416	6.87321e-07	2.157e-05	0.00749158
HSF2	Vagina	-5.55435	-5.12276	-2.16756	2.7865e-08	3.011e-07	0.0301922
HSF2	Whole_Blood	-4.96273	-4.25399	-2.66162	6.95101e-07	2.09993e-05	0.00777652
HSPA4	Adipose_Subcutaneous	1.46922	1.86031	-0.359898	0.141774	0.0628411	0.718923
HSPA4	Adipose_Visceral_Omentum	-5.67877	-5.56588	-1.49626	1.35666e-08	2.60836e-08	0.134587
HSPA4	Adrenal_Gland	-2.33247	-2.75351	0.144982	0.019676	0.00589603	0.884725
HSPA4	Artery_Aorta	-4.93367	-4.94231	-1.24077	8.0697e-07	7.72012e-07	0.214692
HSPA4	Artery_Coronary	-2.33431	-2.75797	0.151092	0.0195795	0.0058162	0.879903
HSPA4	Artery_Tibial	0.440125	0.871746	-0.641461	0.659846	0.383347	0.521223
HSPA4	Brain_Amygdala	-5.75362	-5.59811	-1.55223	8.73508e-09	2.167e-08	0.120607
HSPA4	Brain_Anterior_cingulate_cortex_BA24	-5.76915	-5.64282	-1.48908	7.96717e-09	1.67291e-08	0.136465
HSPA4	Brain_Caudate_basal_ganglia	-5.75271	-5.62051	-1.49899	8.78243e-09	1.90391e-08	0.133875
HSPA4	Brain_Cerebellar_Hemisphere	-5.86741	-5.68143	-1.63861	4.42642e-09	1.33571e-08	0.101294
HSPA4	Brain_Cerebellum	-5.43243	-5.12083	-1.80027	5.55928e-08	3.04193e-07	0.0718179
HSPA4	Brain_Cortex	-5.75362	-5.59811	-1.55223	8.73508e-09	2.167e-08	0.120607
HSPA4	Brain_Frontal_Cortex_BA9	-5.75362	-5.59811	-1.55223	8.73508e-09	2.167e-08	0.120607
HSPA4	Brain_Hippocampus	-5.25373	-4.99193	-1.74489	1.49048e-07	5.97799e-07	0.0810035
HSPA4	Brain_Hypothalamus	-5.91125	-5.69267	-1.71725	3.39524e-09	1.25065e-08	0.0859331
HSPA4	Brain_Nucleus_accumbens_basal_ganglia	-5.75362	-5.59811	-1.55223	8.73508e-09	2.167e-08	0.120607
HSPA4	Brain_Putamen_basal_ganglia	-5.7709	-5.64223	-1.49476	7.88493e-09	1.6786e-08	0.134978
HSPA4	Brain_Spinal_cord_cervical_c-1	-5.54669	-5.25201	-1.785	2.91127e-08	1.50446e-07	0.0742605
HSPA4	Brain_Substantia_nigra	-0.859813	-1.36199	0.963483	0.389892	0.1732	0.335305
HSPA4	Breast_Mammary_Tissue	0.677961	1.04804	-0.455722	0.497796	0.294619	0.64859
HSPA4	Cells_Cultured_fibroblasts	-2.00313	-1.44249	-1.553	0.0451634	0.149164	0.120423
HSPA4	Cells_EBV-transformed_lymphocytes	3.17186	3.48723	0.151481	0.00151467	0.000488059	0.879596
HSPA4	Colon_Sigmoid	-3.4732	-2.92986	-1.87119	0.000514295	0.0033911	0.0613185
HSPA4	Colon_Transverse	-4.86794	-4.55922	-1.89491	1.12765e-06	5.13445e-06	0.0581037
HSPA4	Esophagus_Gastroesophageal_Junction	3.1196	3.41312	0.189149	0.00181095	0.000642247	0.849976
HSPA4	Esophagus_Mucosa	1.61711	1.99929	-0.293716	0.105855	0.0455774	0.768975
HSPA4	Esophagus_Muscularis	-1.12891	-0.81815	-0.821828	0.258934	0.413271	0.411175
HSPA4	Heart_Left_Ventricle	-5.80278	-5.70965	-1.42052	6.52256e-09	1.13207e-08	0.155455
HSPA4	Kidney_Cortex	-5.75362	-5.59811	-1.55223	8.73508e-09	2.167e-08	0.120607
HSPA4	Liver	3.48474	3.03834	1.78243	0.00049261	0.00237884	0.0746787
HSPA4	Lung	3.16162	3.47648	0.149773	0.00156893	0.000508043	0.880944
HSPA4	Minor_Salivary_Gland	2.97558	3.29791	0.0986277	0.00292432	0.000974084	0.921434
HSPA4	Muscle_Skeletal	-5.52499	-5.51142	-1.30467	3.29507e-08	3.55959e-08	0.192006
HSPA4	Nerve_Tibial	-4.64204	-4.2488	-1.97825	3.4499e-06	2.1492e-05	0.0479006
HSPA4	Ovary	-5.47172	-5.25052	-1.69935	4.45685e-08	1.51672e-07	0.0892531
HSPA4	Pancreas	-0.707212	-0.126763	-1.33022	0.479435	0.899128	0.183444
HSPA4	Pituitary	-6.33666	-5.96702	-2.07902	2.348e-10	2.41627e-09	0.0376159
HSPA4	Skin_Not_Sun_Exposed_Suprapubic	3.1868	3.43628	0.291642	0.00143858	0.000589766	0.770561
HSPA4	Skin_Sun_Exposed_Lower_leg	3.3094	3.61565	0.207246	0.00093496	0.000299591	0.835818
HSPA4	Small_Intestine_Terminal_Ileum	2.66829	2.91967	0.197074	0.00762375	0.00350405	0.84377
HSPA4	Spleen	2.83817	3.15483	0.095321	0.00453728	0.00160589	0.92406
HSPA4	Stomach	3.23729	3.59299	0.0730456	0.00120671	0.0003269	0.94177
HSPA4	Thyroid	-5.49938	-5.28237	-1.58466	3.81134e-08	1.27521e-07	0.113045
HSPA4	Uterus	-5.64643	-5.37946	-1.74239	1.6381e-08	7.47093e-08	0.0814399
HSPA4	Vagina	-0.859813	-1.36199	0.963483	0.389892	0.1732	0.335305
HSPA4	Whole_Blood	2.72169	3.00167	0.143543	0.00649486	0.00268505	0.885862
HSPB2	Adipose_Subcutaneous	-5.54237	-4.92679	-2.42026	2.984e-08	8.359e-07	0.0155095
HSPB2	Adipose_Visceral_Omentum	-3.36508	-2.98638	-1.53277	0.000765216	0.002823	0.125333
HSPB2	Adrenal_Gland	-4.35543	-3.86755	-1.95484	1.32808e-05	0.000109936	0.0506016
HSPB2	Artery_Aorta	-2.44828	-2.54048	-0.315528	0.0143542	0.01107	0.752361
HSPB2	Artery_Coronary	-3.36508	-2.98638	-1.53277	0.000765216	0.002823	0.125333
HSPB2	Brain_Amygdala	-5.54237	-4.92679	-2.42026	2.984e-08	8.359e-07	0.0155095
HSPB2	Brain_Anterior_cingulate_cortex_BA24	-5.32058	-4.7268	-2.3597	1.03437e-07	2.28087e-06	0.0182897
HSPB2	Brain_Caudate_basal_ganglia	-5.73209	-5.17494	-2.38453	9.9202e-09	2.27983e-07	0.017101
HSPB2	Brain_Cerebellar_Hemisphere	-5.54237	-4.92679	-2.42026	2.984e-08	8.359e-07	0.0155095
HSPB2	Brain_Cerebellum	-5.54237	-4.92679	-2.42026	2.984e-08	8.359e-07	0.0155095
HSPB2	Brain_Frontal_Cortex_BA9	-5.54237	-4.92679	-2.42026	2.984e-08	8.359e-07	0.0155095
HSPB2	Brain_Hippocampus	-5.12769	-4.55511	-2.27829	2.93326e-07	5.23586e-06	0.0227091
HSPB2	Brain_Hypothalamus	-4.94147	-4.38924	-2.20127	7.75368e-07	1.13749e-05	0.027717
HSPB2	Brain_Nucleus_accumbens_basal_ganglia	-5.10785	-4.53745	-2.26999	3.25845e-07	5.69391e-06	0.0232083
HSPB2	Brain_Putamen_basal_ganglia	-5.54237	-4.92679	-2.42026	2.984e-08	8.359e-07	0.0155095
HSPB2	Brain_Spinal_cord_cervical_c-1	-4.53457	-4.02733	-2.02614	5.77209e-06	5.6413e-05	0.0427507
HSPB2	Brain_Substantia_nigra	-5.54237	-4.92679	-2.42026	2.984e-08	8.359e-07	0.0155095
HSPB2	Cells_Cultured_fibroblasts	2.43333	2.11103	1.17279	0.0149605	0.03477	0.240882
HSPB2	Colon_Sigmoid	-5.43168	-4.82672	-2.39342	5.58244e-08	1.388e-06	0.0166921
HSPB2	Colon_Transverse	-4.53842	-4.03049	-2.03119	5.66777e-06	5.56604e-05	0.0422359
HSPB2	Esophagus_Gastroesophageal_Junction	-3.93755	-3.46129	-1.80188	8.23169e-05	0.000537593	0.0715637
HSPB2	Esophagus_Mucosa	3.36508	2.98638	1.53277	0.000765216	0.002823	0.125333
HSPB2	Esophagus_Muscularis	-1.33242	-1.18982	-0.51287	0.182722	0.234117	0.608042
HSPB2	Heart_Atrial_Appendage	3.36508	2.98638	1.53277	0.000765216	0.002823	0.125333
HSPB2	Heart_Left_Ventricle	0.237488	0.240698	0.0703053	0.812278	0.809789	0.943951
HSPB2	Kidney_Cortex	1.5724	1.4024	0.627257	0.115858	0.160797	0.530491
HSPB2	Liver	3.36508	2.98638	1.53277	0.000765216	0.002823	0.125333
HSPB2	Lung	2.43333	2.11103	1.17279	0.0149605	0.03477	0.240882
HSPB2	Minor_Salivary_Gland	-5.54237	-4.92679	-2.42026	2.984e-08	8.359e-07	0.0155095
HSPB2	Muscle_Skeletal	2.85564	2.53326	1.31366	0.00429506	0.0113007	0.18896
HSPB2	Nerve_Tibial	-0.560551	-0.52603	-0.217361	0.575104	0.598867	0.827927
HSPB2	Ovary	-5.54237	-4.92679	-2.42026	2.984e-08	8.359e-07	0.0155095
HSPB2	Pancreas	3.83906	3.37228	1.76196	0.000123508	0.000745498	0.078076
HSPB2	Pituitary	5.54237	4.92679	2.42026	2.984e-08	8.359e-07	0.0155095
HSPB2	Skin_Not_Sun_Exposed_Suprapubic	-5.54237	-4.92679	-2.42026	2.984e-08	8.359e-07	0.0155095
HSPB2	Skin_Sun_Exposed_Lower_leg	-4.22411	-3.73828	-1.93169	2.39886e-05	0.000185286	0.0533974
HSPB2	Small_Intestine_Terminal_Ileum	-3.36508	-2.98638	-1.53277	0.000765216	0.002823	0.125333
HSPB2	Stomach	5.48747	4.87646	2.41584	4.07722e-08	1.08004e-06	0.0156989
HSPB2	Thyroid	3.20627	2.80413	1.49758	0.00134469	0.00504528	0.134244
HSPB2	Uterus	5.54237	4.92679	2.42026	2.984e-08	8.359e-07	0.0155095
HSPB2	Vagina	-3.36508	-2.98638	-1.53277	0.000765216	0.002823	0.125333
HTR3B	Brain_Amygdala	4.98667	4.36196	2.47737	6.14299e-07	1.289e-05	0.0132355
HTR3B	Brain_Cerebellar_Hemisphere	4.98667	4.36196	2.47737	6.14299e-07	1.289e-05	0.0132355
HTR3B	Brain_Cortex	2.09375	2.31451	-0.0473855	0.0362823	0.02064	0.962206
HTR3B	Brain_Frontal_Cortex_BA9	0.815908	0.352337	1.23462	0.414553	0.724586	0.216972
HTR3B	Brain_Hypothalamus	2.09375	2.31451	-0.0473855	0.0362823	0.02064	0.962206
HTR3B	Brain_Nucleus_accumbens_basal_ganglia	2.09375	2.31451	-0.0473855	0.0362823	0.02064	0.962206
HTR3B	Brain_Putamen_basal_ganglia	-2.09375	-2.31451	0.0473855	0.0362823	0.02064	0.962206
HTR3B	Esophagus_Mucosa	4.98667	4.36196	2.47737	6.14299e-07	1.289e-05	0.0132355
HTR3B	Kidney_Cortex	-2.09375	-2.31451	0.0473855	0.0362823	0.02064	0.962206
IGF2	Adipose_Subcutaneous	11.807	10.9147	4.58849	3.59074e-32	9.80602e-28	4.46471e-06
IGF2	Adrenal_Gland	1.09836	0.398719	1.77986	0.272047	0.6901	0.0750992
IGF2	Artery_Tibial	12.0508	11.0592	4.69102	1.91967e-33	1.97799e-28	2.71843e-06
IGF2	Brain_Amygdala	-0.929412	-0.399941	-1.42111	0.352676	0.6892	0.155284
IGF2	Brain_Anterior_cingulate_cortex_BA24	-1.09836	-0.398719	-1.77986	0.272047	0.6901	0.0750992
IGF2	Brain_Substantia_nigra	-3.57627	-2.89069	-2.31428	0.00034853	0.003844	0.0206521
IGF2	Esophagus_Mucosa	-1.12908	-0.473512	-1.74318	0.258865	0.635848	0.0813018
IGF2	Liver	0.353535	-0.32405	1.66653	0.723687	0.7459	0.095607
IGF2	Muscle_Skeletal	2.77966	1.64787	3.18501	0.00544157	0.09938	0.00144747
IGF2	Skin_Not_Sun_Exposed_Suprapubic	-0.929412	-0.399941	-1.42111	0.352676	0.6892	0.155284
IGF2	Skin_Sun_Exposed_Lower_leg	1.09836	0.398719	1.77986	0.272047	0.6901	0.0750992
IGF2	Whole_Blood	0.285714	0	0.709031	0.775097	1	0.478306
IL13	Adipose_Subcutaneous	1.51389	1.81581	-0.43449	0.130054	0.0694	0.663933
IL13	Adipose_Visceral_Omentum	1.41738	1.80042	-0.623994	0.156373	0.0717947	0.532631
IL13	Artery_Aorta	-4.65702	-3.60196	-3.53622	3.20823e-06	0.000315825	0.000405902
IL13	Artery_Tibial	1.47712	1.06649	1.29468	0.139642	0.2862	0.19543
IL13	Brain_Anterior_cingulate_cortex_BA24	1.42466	1.80299	-0.612846	0.154256	0.07139	0.539978
IL13	Brain_Caudate_basal_ganglia	1.34806	1.7421	-0.657383	0.17764	0.0814917	0.510935
IL13	Brain_Cerebellar_Hemisphere	1.42466	1.80299	-0.612846	0.154256	0.07139	0.539978
IL13	Brain_Cerebellum	1.51389	1.81581	-0.43449	0.130054	0.0694	0.663933
IL13	Brain_Cortex	1.37321	1.76705	-0.653417	0.169688	0.0772203	0.513487
IL13	Brain_Frontal_Cortex_BA9	-0.0588235	0.111777	-0.374985	0.953093	0.911	0.707671
IL13	Brain_Hypothalamus	1.42466	1.80299	-0.612846	0.154256	0.07139	0.539978
IL13	Brain_Nucleus_accumbens_basal_ganglia	6.29825	4.81378	4.78017	3.01034e-10	1.481e-06	1.7515e-06
IL13	Brain_Putamen_basal_ganglia	1.42466	1.80299	-0.612846	0.154256	0.07139	0.539978
IL13	Breast_Mammary_Tissue	1.42466	1.80299	-0.612846	0.154256	0.07139	0.539978
IL13	Cells_EBV-transformed_lymphocytes	-0.0588235	0.111777	-0.374985	0.953093	0.911	0.707671
IL13	Colon_Sigmoid	1.42466	1.80299	-0.612846	0.154256	0.07139	0.539978
IL13	Colon_Transverse	0.710771	1.37866	1.02082	0.477226	0.168	0.307342
IL13	Esophagus_Muscularis	1.34409	1.07942	0.905471	0.178921	0.2804	0.365216
IL13	Muscle_Skeletal	-0.0588235	0.111777	-0.374985	0.953093	0.911	0.707671
IL13	Ovary	1.42466	1.80299	-0.612846	0.154256	0.07139	0.539978
IL13	Pituitary	1.51389	1.81581	-0.43449	0.130054	0.0694	0.663933
IL13	Skin_Not_Sun_Exposed_Suprapubic	1.24709	1.37433	-0.0968568	0.212366	0.16934	0.92284
IL13	Skin_Sun_Exposed_Lower_leg	0.0588235	-0.111777	0.374985	0.953093	0.911	0.707671
IL13	Small_Intestine_Terminal_Ileum	1.42466	1.80299	-0.612846	0.154256	0.07139	0.539978
IL13	Stomach	1.42871	1.80399	-0.605708	0.153087	0.0712332	0.544709
IMP3	Adipose_Subcutaneous	3.82857	3.52505	1.48706	0.000128889	0.0004234	0.136998
IMP3	Adipose_Visceral_Omentum	5.99505	5.69896	1.97958	2.03417e-09	1.20543e-08	0.0477509
IMP3	Adrenal_Gland	5.02941	4.82036	1.57975	4.91987e-07	1.433e-06	0.114165
IMP3	Artery_Aorta	3.93789	3.72918	1.32318	8.22024e-05	0.000192107	0.185774
IMP3	Artery_Coronary	3.82857	3.52505	1.48706	0.000128889	0.0004234	0.136998
IMP3	Artery_Tibial	3.82857	3.52505	1.48706	0.000128889	0.0004234	0.136998
IMP3	Brain_Caudate_basal_ganglia	3.82857	3.52505	1.48706	0.000128889	0.0004234	0.136998
IMP3	Brain_Cerebellar_Hemisphere	3.82857	3.52505	1.48706	0.000128889	0.0004234	0.136998
IMP3	Brain_Cerebellum	1.2381	1.45093	-0.185381	0.215681	0.1468	0.85293
IMP3	Brain_Cortex	-5.02941	-4.82036	-1.57975	4.91987e-07	1.433e-06	0.114165
IMP3	Brain_Hippocampus	3.82857	3.52505	1.48706	0.000128889	0.0004234	0.136998
IMP3	Brain_Putamen_basal_ganglia	3.82857	3.52505	1.48706	0.000128889	0.0004234	0.136998
IMP3	Brain_Substantia_nigra	3.82857	3.52505	1.48706	0.000128889	0.0004234	0.136998
IMP3	Breast_Mammary_Tissue	0.795455	0.892547	-0.0715568	0.426349	0.3721	0.942955
IMP3	Cells_Cultured_fibroblasts	5.76832	5.4975	1.87728	8.00651e-09	3.85205e-08	0.0604794
IMP3	Cells_EBV-transformed_lymphocytes	3.82857	3.52505	1.48706	0.000128889	0.0004234	0.136998
IMP3	Colon_Sigmoid	3.82857	3.52505	1.48706	0.000128889	0.0004234	0.136998
IMP3	Colon_Transverse	3.82857	3.52505	1.48706	0.000128889	0.0004234	0.136998
IMP3	Esophagus_Gastroesophageal_Junction	3.82857	3.52505	1.48706	0.000128889	0.0004234	0.136998
IMP3	Esophagus_Mucosa	4.65672	4.39183	1.53667	3.21293e-06	1.124e-05	0.124375
IMP3	Esophagus_Muscularis	5.02941	4.82036	1.57975	4.91987e-07	1.433e-06	0.114165
IMP3	Heart_Atrial_Appendage	5.02941	4.82036	1.57975	4.91987e-07	1.433e-06	0.114165
IMP3	Heart_Left_Ventricle	3.82857	3.52505	1.48706	0.000128889	0.0004234	0.136998
IMP3	Liver	3.82857	3.52505	1.48706	0.000128889	0.0004234	0.136998
IMP3	Lung	5.80816	5.52509	1.91046	6.31644e-09	3.29317e-08	0.0560737
IMP3	Minor_Salivary_Gland	5.02941	4.82036	1.57975	4.91987e-07	1.433e-06	0.114165
IMP3	Muscle_Skeletal	4.65672	4.39183	1.53667	3.21293e-06	1.124e-05	0.124375
IMP3	Nerve_Tibial	3.82857	3.52505	1.48706	0.000128889	0.0004234	0.136998
IMP3	Ovary	3.82857	3.52505	1.48706	0.000128889	0.0004234	0.136998
IMP3	Pancreas	5.02941	4.82036	1.57975	4.91987e-07	1.433e-06	0.114165
IMP3	Pituitary	4.97059	4.773	1.54798	6.67501e-07	1.815e-06	0.121628
IMP3	Skin_Sun_Exposed_Lower_leg	4.97059	4.773	1.54798	6.67501e-07	1.815e-06	0.121628
IMP3	Small_Intestine_Terminal_Ileum	3.82857	3.52505	1.48706	0.000128889	0.0004234	0.136998
IMP3	Spleen	3.82857	3.52505	1.48706	0.000128889	0.0004234	0.136998
IMP3	Stomach	3.82857	3.52505	1.48706	0.000128889	0.0004234	0.136998
IMP3	Thyroid	3.82857	3.52505	1.48706	0.000128889	0.0004234	0.136998
IMP3	Vagina	3.82857	3.52505	1.48706	0.000128889	0.0004234	0.136998
IMP3	Whole_Blood	4.97059	4.773	1.54798	6.67501e-07	1.815e-06	0.121628
INHBB	Adipose_Subcutaneous	-3.24286	-2.64105	-1.98363	0.00118338	0.008265	0.0472971
INHBB	Adipose_Visceral_Omentum	-3.24286	-2.64105	-1.98363	0.00118338	0.008265	0.0472971
INHBB	Artery_Aorta	-2.32406	-2.403	-0.341346	0.0201222	0.0162611	0.732843
INHBB	Brain_Hypothalamus	0.920455	1.32371	-0.735212	0.357335	0.1856	0.462211
INHBB	Brain_Nucleus_accumbens_basal_ganglia	0.852273	1.31771	-0.908035	0.394063	0.1876	0.36386
INHBB	Brain_Spinal_cord_cervical_c-1	6	5.76195	1.85479	1.97318e-09	8.315e-09	0.0636257
INHBB	Breast_Mammary_Tissue	-3.35994	-2.74982	-2.02653	0.000779582	0.00596284	0.0427103
INHBB	Cells_Cultured_fibroblasts	-3.40262	-2.54209	-2.57748	0.000667441	0.0110193	0.00995235
INHBB	Colon_Sigmoid	-3.24286	-2.64105	-1.98363	0.00118338	0.008265	0.0472971
INHBB	Colon_Transverse	-3.24286	-2.64105	-1.98363	0.00118338	0.008265	0.0472971
INHBB	Esophagus_Muscularis	-1.99153	-1.84788	-0.734368	0.0464232	0.06462	0.462724
INHBB	Heart_Atrial_Appendage	-1.99153	-1.84788	-0.734368	0.0464232	0.06462	0.462724
INHBB	Liver	1.20339	1.31443	0.0152051	0.228825	0.1887	0.987869
INHBB	Lung	-3.24286	-2.64105	-1.98363	0.00118338	0.008265	0.0472971
INHBB	Muscle_Skeletal	-3.24286	-2.64105	-1.98363	0.00118338	0.008265	0.0472971
INHBB	Small_Intestine_Terminal_Ileum	-1.86765	-1.98351	-0.164665	0.0618113	0.04731	0.869208
INHBB	Stomach	-1.99153	-1.84788	-0.734368	0.0464232	0.06462	0.462724
INHBB	Thyroid	-0.972603	-0.925704	-0.321937	0.330751	0.3546	0.7475
INHBB	Whole_Blood	-5.14754	-4.81704	-1.70701	2.63923e-07	1.457e-06	0.0878207
IRF1	Adipose_Subcutaneous	6.69492	5.32064	4.45467	2.15797e-11	1.034e-07	8.40207e-06
IRF1	Adipose_Visceral_Omentum	4.60656	3.45392	3.71219	4.0939e-06	0.0005525	0.000205475
IRF1	Adrenal_Gland	4.63934	3.52083	3.66228	3.49516e-06	0.0004302	0.000249981
IRF1	Artery_Tibial	6.71186	5.32012	4.46395	1.92153e-11	1.037e-07	8.0461e-06
IRF1	Brain_Amygdala	6.69492	5.32064	4.45467	2.15797e-11	1.034e-07	8.40207e-06
IRF1	Brain_Anterior_cingulate_cortex_BA24	6.42601	4.97863	4.65121	1.31001e-10	6.40362e-07	3.29993e-06
IRF1	Brain_Caudate_basal_ganglia	4.63934	3.50729	3.66228	3.49516e-06	0.0004527	0.000249981
IRF1	Brain_Cerebellar_Hemisphere	6.56811	5.11426	4.70838	5.09574e-11	3.14981e-07	2.49692e-06
IRF1	Brain_Cerebellum	6.69492	5.32064	4.45467	2.15797e-11	1.034e-07	8.40207e-06
IRF1	Brain_Frontal_Cortex_BA9	6.45879	5.00813	4.66147	1.05543e-10	5.49609e-07	3.13962e-06
IRF1	Brain_Hippocampus	4.60656	3.45392	3.71219	4.0939e-06	0.0005525	0.000205475
IRF1	Brain_Hypothalamus	6.47096	5.03051	4.63831	9.73839e-11	4.89188e-07	3.51267e-06
IRF1	Brain_Nucleus_accumbens_basal_ganglia	6.42469	4.9792	4.62892	1.32138e-10	6.38486e-07	3.67574e-06
IRF1	Brain_Putamen_basal_ganglia	6.69492	5.32064	4.45467	2.15797e-11	1.034e-07	8.40207e-06
IRF1	Brain_Substantia_nigra	6.71186	5.32012	4.46395	1.92153e-11	1.037e-07	8.0461e-06
IRF1	Cells_EBV-transformed_lymphocytes	6.36257	4.9698	4.53375	1.9841e-10	6.70231e-07	5.79447e-06
IRF1	Colon_Sigmoid	6.69492	5.32064	4.45467	2.15797e-11	1.034e-07	8.40207e-06
IRF1	Colon_Transverse	4.63934	3.52083	3.66228	3.49516e-06	0.0004302	0.000249981
IRF1	Esophagus_Mucosa	4.60656	3.45392	3.71219	4.0939e-06	0.0005525	0.000205475
IRF1	Esophagus_Muscularis	6.71186	5.32012	4.46395	1.92153e-11	1.037e-07	8.0461e-06
IRF1	Heart_Atrial_Appendage	4.63934	3.50729	3.66228	3.49516e-06	0.0004527	0.000249981
IRF1	Heart_Left_Ventricle	4.63934	3.52083	3.66228	3.49516e-06	0.0004302	0.000249981
IRF1	Liver	4.63934	3.52083	3.66228	3.49516e-06	0.0004302	0.000249981
IRF1	Lung	4.60656	3.45392	3.71219	4.0939e-06	0.0005525	0.000205475
IRF1	Muscle_Skeletal	4.75362	3.4883	3.90519	1.99803e-06	0.0004861	9.41511e-05
IRF1	Nerve_Tibial	4.63934	3.52083	3.66228	3.49516e-06	0.0004302	0.000249981
IRF1	Ovary	6.42088	4.99783	4.6081	1.35493e-10	5.79806e-07	4.06374e-06
IRF1	Pancreas	6.35816	4.94111	4.56327	2.04179e-10	7.76795e-07	5.03633e-06
IRF1	Pituitary	4.60656	3.44183	3.67752	4.0939e-06	0.0005778	0.000235513
IRF1	Skin_Not_Sun_Exposed_Suprapubic	6.71186	5.32012	4.46395	1.92153e-11	1.037e-07	8.0461e-06
IRF1	Skin_Sun_Exposed_Lower_leg	6.78768	5.31286	4.73559	1.1395e-11	1.07919e-07	2.18422e-06
IRF1	Small_Intestine_Terminal_Ileum	4.60656	3.45392	3.71219	4.0939e-06	0.0005525	0.000205475
IRF1	Spleen	6.4096	4.99819	4.57119	1.45905e-10	5.78713e-07	4.84967e-06
IRF1	Stomach	4.60656	3.44183	3.67752	4.0939e-06	0.0005778	0.000235513
IRF1	Thyroid	6.26627	4.88113	4.51169	3.6981e-10	1.05481e-06	6.43139e-06
IRF1	Uterus	6.31693	4.88374	4.56258	2.66806e-10	1.04092e-06	5.05293e-06
IRF1	Whole_Blood	6.71186	5.32012	4.46395	1.92153e-11	1.037e-07	8.0461e-06
IRF1-AS1	Adipose_Subcutaneous	2.95007	2.43654	1.88154	0.00317703	0.0148285	0.0598985
IRF1-AS1	Adipose_Visceral_Omentum	4.57377	3.37353	3.67586	4.79024e-06	0.0007421	0.000237049
IRF1-AS1	Artery_Aorta	-0.695932	-0.266023	-1.05712	0.486472	0.790221	0.290456
IRF1-AS1	Artery_Coronary	4.47541	3.47273	3.244	7.62648e-06	0.0005152	0.00117862
IRF1-AS1	Artery_Tibial	4.63934	3.50729	3.66228	3.49516e-06	0.0004527	0.000249981
IRF1-AS1	Brain_Amygdala	4.72131	3.53969	3.77826	2.34329e-06	0.0004006	0.000157927
IRF1-AS1	Brain_Anterior_cingulate_cortex_BA24	4.42642	3.20701	3.68289	9.58111e-06	0.00134122	0.000230609
IRF1-AS1	Brain_Caudate_basal_ganglia	4.72131	3.53969	3.77826	2.34329e-06	0.0004006	0.000157927
IRF1-AS1	Brain_Cerebellar_Hemisphere	5.56063	4.12536	4.55038	2.68806e-08	3.70158e-05	5.35479e-06
IRF1-AS1	Brain_Cerebellum	4.50301	3.47567	3.29179	6.69981e-06	0.000509587	0.00099551
IRF1-AS1	Brain_Cortex	4.47541	3.47273	3.244	7.62648e-06	0.0005152	0.00117862
IRF1-AS1	Brain_Frontal_Cortex_BA9	5.31034	4.20629	3.76401	1.09418e-07	2.596e-05	0.000167212
IRF1-AS1	Brain_Hippocampus	5.73404	3.90521	5.35696	9.8065e-09	9.41419e-05	8.46348e-08
IRF1-AS1	Brain_Hypothalamus	4.72131	3.53969	3.77826	2.34329e-06	0.0004006	0.000157927
IRF1-AS1	Brain_Nucleus_accumbens_basal_ganglia	4.57377	3.5686	3.41354	4.79024e-06	0.0003589	0.000641249
IRF1-AS1	Brain_Putamen_basal_ganglia	4.60656	3.57072	3.50309	4.0939e-06	0.000356	0.000459902
IRF1-AS1	Brain_Spinal_cord_cervical_c-1	5.55315	4.04016	4.93414	2.80571e-08	5.34148e-05	8.05034e-07
IRF1-AS1	Brain_Substantia_nigra	-0.352273	0.142101	-1.20425	0.724634	0.887	0.228493
IRF1-AS1	Cells_EBV-transformed_lymphocytes	6.65517	5.27605	4.58871	2.82968e-11	1.32e-07	4.45988e-06
IRF1-AS1	Colon_Sigmoid	4.60656	3.57072	3.50309	4.0939e-06	0.000356	0.000459902
IRF1-AS1	Colon_Transverse	3.80292	3.11337	2.35739	0.000142999	0.00184966	0.0184038
IRF1-AS1	Esophagus_Gastroesophageal_Junction	4.97515	3.72131	3.96067	6.51958e-07	0.000198194	7.47384e-05
IRF1-AS1	Esophagus_Mucosa	3.16583	2.21238	2.81234	0.0015464	0.0269408	0.00491828
IRF1-AS1	Heart_Left_Ventricle	4.47541	3.47273	3.244	7.62648e-06	0.0005152	0.00117862
IRF1-AS1	Kidney_Cortex	-0.22879	0.784901	-2.33078	0.819032	0.432511	0.0197651
IRF1-AS1	Lung	4.47541	3.47273	3.244	7.62648e-06	0.0005152	0.00117862
IRF1-AS1	Muscle_Skeletal	-0.96768	-0.992487	-0.165126	0.333204	0.32096	0.868845
IRF1-AS1	Nerve_Tibial	4.57377	3.5686	3.41354	4.79024e-06	0.0003589	0.000641249
IRF1-AS1	Ovary	4.63934	3.57316	3.54411	3.49516e-06	0.0003527	0.000393948
IRF1-AS1	Pituitary	4.63102	3.58832	3.46625	3.63877e-06	0.000332817	0.000527777
IRF1-AS1	Skin_Not_Sun_Exposed_Suprapubic	4.62295	3.37231	3.79424	3.78319e-06	0.0007454	0.000148099
IRF1-AS1	Skin_Sun_Exposed_Lower_leg	6.25862	4.80623	4.63288	3.88397e-10	1.538e-06	3.60607e-06
IRF1-AS1	Spleen	3.04693	2.21965	2.56433	0.00231188	0.0264428	0.0103375
IRF1-AS1	Thyroid	2.16902	1.76551	1.38846	0.0300811	0.0774774	0.164998
IRF1-AS1	Uterus	-1.70526	-1.48592	-0.848521	0.0881454	0.1373	0.396148
IRF1-AS1	Whole_Blood	2.59783	1.75544	2.44277	0.0093816	0.0791842	0.0145749
ISYNA1	Adipose_Subcutaneous	-10.4993	-10.3537	-2.61464	8.70069e-26	4.02829e-25	0.00893224
ISYNA1	Adipose_Visceral_Omentum	-7.61972	-7.96936	-0.916429	2.5423e-14	1.595e-15	0.359442
ISYNA1	Adrenal_Gland	7.61972	7.96936	0.916429	2.5423e-14	1.595e-15	0.359442
ISYNA1	Artery_Aorta	8.47784	8.71255	1.37669	2.2941e-17	2.97114e-18	0.168608
ISYNA1	Artery_Coronary	8.10459	8.38621	1.18362	5.29227e-16	5.02049e-17	0.236565
ISYNA1	Artery_Tibial	7.61972	7.96936	0.916429	2.5423e-14	1.595e-15	0.359442
ISYNA1	Brain_Amygdala	-1.65152	-1.22733	-1.31235	0.0986334	0.2197	0.189402
ISYNA1	Brain_Anterior_cingulate_cortex_BA24	-10.9167	-10.4022	-3.6624	9.59526e-28	2.42199e-25	0.000249862
ISYNA1	Brain_Caudate_basal_ganglia	-10.9167	-10.4022	-3.6624	9.59526e-28	2.42199e-25	0.000249862
ISYNA1	Brain_Cerebellar_Hemisphere	-10.9167	-10.4022	-3.6624	9.59526e-28	2.42199e-25	0.000249862
ISYNA1	Brain_Cerebellum	-7.61972	-7.96936	-0.916429	2.5423e-14	1.595e-15	0.359442
ISYNA1	Brain_Cortex	-10.9167	-10.4022	-3.6624	9.59526e-28	2.42199e-25	0.000249862
ISYNA1	Brain_Frontal_Cortex_BA9	-7.61972	-7.96936	-0.916429	2.5423e-14	1.595e-15	0.359442
ISYNA1	Brain_Hippocampus	-7.61972	-7.96936	-0.916429	2.5423e-14	1.595e-15	0.359442
ISYNA1	Brain_Hypothalamus	-10.5949	-10.3367	-2.99659	3.14834e-26	4.80976e-25	0.00273019
ISYNA1	Brain_Nucleus_accumbens_basal_ganglia	7.61972	7.96936	0.916429	2.5423e-14	1.595e-15	0.359442
ISYNA1	Brain_Putamen_basal_ganglia	-7.61972	-7.96936	-0.916429	2.5423e-14	1.595e-15	0.359442
ISYNA1	Brain_Spinal_cord_cervical_c-1	-10.9167	-10.4022	-3.6624	9.59526e-28	2.42199e-25	0.000249862
ISYNA1	Brain_Substantia_nigra	-7.61972	-7.96936	-0.916429	2.5423e-14	1.595e-15	0.359442
ISYNA1	Breast_Mammary_Tissue	-7.61972	-7.96936	-0.916429	2.5423e-14	1.595e-15	0.359442
ISYNA1	Cells_Cultured_fibroblasts	-10.3125	-10.2038	-2.38919	6.18685e-25	1.90632e-24	0.0168857
ISYNA1	Cells_EBV-transformed_lymphocytes	-10.2288	-10.1588	-2.47833	1.47277e-24	3.02761e-24	0.0131998
ISYNA1	Colon_Sigmoid	10.5529	10.4195	2.59997	4.92633e-26	2.02082e-25	0.00932314
ISYNA1	Colon_Transverse	-9.85034	-9.85187	-2.22705	6.83095e-23	6.72793e-23	0.0259442
ISYNA1	Esophagus_Gastroesophageal_Junction	7.42084	7.73644	0.945242	1.16376e-13	1.02238e-14	0.344535
ISYNA1	Esophagus_Muscularis	7.61972	7.96936	0.916429	2.5423e-14	1.595e-15	0.359442
ISYNA1	Heart_Left_Ventricle	-10.9167	-10.4022	-3.6624	9.59526e-28	2.42199e-25	0.000249862
ISYNA1	Kidney_Cortex	-7.61972	-7.96936	-0.916429	2.5423e-14	1.595e-15	0.359442
ISYNA1	Liver	7.61972	7.96936	0.916429	2.5423e-14	1.595e-15	0.359442
ISYNA1	Lung	-10.7437	-10.5255	-2.82449	6.34265e-27	6.58931e-26	0.00473555
ISYNA1	Minor_Salivary_Gland	-7.61972	-7.96936	-0.916429	2.5423e-14	1.595e-15	0.359442
ISYNA1	Muscle_Skeletal	-10.3194	-10.214	-2.48847	5.75525e-25	1.71556e-24	0.0128296
ISYNA1	Nerve_Tibial	-7.43132	-7.64645	-0.976035	1.07519e-13	2.066e-14	0.329047
ISYNA1	Ovary	10.7698	10.5464	2.84148	4.77822e-27	5.27779e-26	0.00449049
ISYNA1	Pituitary	-11.1833	-10.659	-3.58041	4.92063e-29	1.58299e-26	0.000343057
ISYNA1	Small_Intestine_Terminal_Ileum	-10.1773	-10.1452	-2.37896	2.50439e-24	3.48213e-24	0.0173614
ISYNA1	Spleen	7.61972	7.96936	0.916429	2.5423e-14	1.595e-15	0.359442
ISYNA1	Stomach	-10.0618	-9.99619	-2.43023	8.1508e-24	1.58368e-23	0.0150893
ISYNA1	Vagina	-10.0186	-9.94838	-2.43115	1.26289e-23	2.56331e-23	0.0150509
ISYNA1	Whole_Blood	-10.1056	-10.0057	-2.49553	5.21688e-24	1.43885e-23	0.0125771
KANSL1	Adipose_Subcutaneous	-4.72956	-4.75899	-0.768123	2.25002e-06	1.94566e-06	0.442414
KANSL1	Adipose_Visceral_Omentum	-1.90882	-2.21165	0.267914	0.0562859	0.0269906	0.788766
KANSL1	Adrenal_Gland	-2.09032	-2.35782	0.148028	0.0365891	0.0183825	0.882321
KANSL1	Artery_Aorta	-0.955217	-1.40669	0.743741	0.339468	0.159519	0.457033
KANSL1	Artery_Coronary	-1.86874	-2.2411	0.42836	0.0616588	0.0250193	0.668389
KANSL1	Artery_Tibial	-1.78962	-2.23231	0.550188	0.0735146	0.0255944	0.582191
KANSL1	Brain_Amygdala	-2.69497	-2.9002	-0.116762	0.00703949	0.00372922	0.907048
KANSL1	Brain_Anterior_cingulate_cortex_BA24	-1.95512	-2.50419	0.798867	0.0505688	0.0122732	0.424368
KANSL1	Brain_Caudate_basal_ganglia	-4.38144	-4.23754	-1.21273	1.17897e-05	2.2598e-05	0.225233
KANSL1	Brain_Cerebellar_Hemisphere	-4.79119	-4.52196	-1.57953	1.65797e-06	6.12688e-06	0.114215
KANSL1	Brain_Cerebellum	-2.80907	-3.09592	0.028223	0.00496849	0.00196202	0.977484
KANSL1	Brain_Cortex	-2.76948	-3.05479	0.0557204	0.00561457	0.00225219	0.955565
KANSL1	Brain_Frontal_Cortex_BA9	-4.36214	-4.40919	-0.778032	1.28796e-05	1.03757e-05	0.43655
KANSL1	Brain_Hippocampus	-1.43026	-1.98915	0.867822	0.152643	0.0466842	0.385492
KANSL1	Brain_Hypothalamus	-2.32676	-2.39594	-0.168264	0.0199779	0.0165778	0.866376
KANSL1	Brain_Nucleus_accumbens_basal_ganglia	-2.68694	-2.88737	-0.126188	0.00721102	0.00388473	0.899583
KANSL1	Brain_Putamen_basal_ganglia	-2.41465	-2.66846	0.0374494	0.0157502	0.00762004	0.970127
KANSL1	Brain_Spinal_cord_cervical_c-1	-1.57576	-2.07217	0.785355	0.115082	0.03825	0.432245
KANSL1	Brain_Substantia_nigra	-6.43655	-5.92175	-2.5286	1.22223e-10	3.18529e-09	0.0114519
KANSL1	Breast_Mammary_Tissue	-2.18093	-2.40194	0.0292123	0.0291888	0.0163082	0.976695
KANSL1	Cells_Cultured_fibroblasts	-5.9217	-5.45222	-2.28639	3.1863e-09	4.97436e-08	0.0222316
KANSL1	Cells_EBV-transformed_lymphocytes	-4.08195	-4.18874	-0.654483	4.46593e-05	2.80513e-05	0.512801
KANSL1	Colon_Sigmoid	-2.61854	-2.616	-0.380397	0.00883072	0.00889661	0.703651
KANSL1	Colon_Transverse	-2.73011	-2.92511	-0.163774	0.00633127	0.00344337	0.869909
KANSL1	Esophagus_Gastroesophageal_Junction	-1.76338	-2.03923	0.3356	0.0778366	0.0414268	0.737173
KANSL1	Esophagus_Mucosa	-4.93801	-4.7306	-1.39121	7.89223e-07	2.23854e-06	0.164162
KANSL1	Esophagus_Muscularis	-1.7227	-2.10596	0.509232	0.0849434	0.0352076	0.61059
KANSL1	Heart_Atrial_Appendage	-0.946379	-1.29644	0.590245	0.343955	0.194822	0.555027
KANSL1	Heart_Left_Ventricle	-2.5349	-2.68936	-0.117638	0.011248	0.00715896	0.906354
KANSL1	Kidney_Cortex	-3.80004	-3.80301	-0.87554	0.000144672	0.000142948	0.38128
KANSL1	Liver	1.07321	0.358704	1.82574	0.283179	0.719817	0.0678891
KANSL1	Lung	-2.31776	-2.66162	0.326451	0.0204622	0.00777666	0.744083
KANSL1	Minor_Salivary_Gland	-2.30663	-2.4009	-0.133883	0.0210755	0.016355	0.893495
KANSL1	Muscle_Skeletal	-4.01441	-4.11817	-0.502503	5.95952e-05	3.81901e-05	0.615314
KANSL1	Nerve_Tibial	-1.19551	-1.63897	0.73801	0.231886	0.10122	0.460508
KANSL1	Ovary	-2.26032	-2.49136	0.0288575	0.0238012	0.0127255	0.976978
KANSL1	Pancreas	0.558824	0.0948928	1.16714	0.576282	0.9244	0.243154
KANSL1	Pituitary	-1.89973	-2.11671	0.128154	0.0574688	0.0342845	0.898027
KANSL1	Skin_Not_Sun_Exposed_Suprapubic	-2.95968	-3.29087	0.145693	0.00307955	0.000998798	0.884164
KANSL1	Skin_Sun_Exposed_Lower_leg	-2.49241	-2.86238	0.33856	0.0126878	0.00420473	0.734941
KANSL1	Small_Intestine_Terminal_Ileum	-2.91818	-3.05519	-0.320507	0.00352083	0.00224922	0.748584
KANSL1	Spleen	-0.0541228	-0.699896	1.37419	0.956837	0.483993	0.169383
KANSL1	Stomach	-1.83588	-2.11915	0.23891	0.0663748	0.034078	0.811176
KANSL1	Thyroid	-0.767245	-1.14088	0.703597	0.442936	0.253919	0.481684
KANSL1	Uterus	-2.39131	-2.4579	-0.19866	0.0167884	0.0139752	0.842528
KANSL1	Vagina	-3.12713	-3.33954	-0.188046	0.00176524	0.000839185	0.85084
KANSL1	Whole_Blood	-2.52764	-2.98053	0.470541	0.0114833	0.00287749	0.637968
KCNN4	Adipose_Subcutaneous	9.62334	9.16634	2.94129	6.37295e-22	4.89345e-20	0.00326846
KCNN4	Adipose_Visceral_Omentum	8.56337	8.33569	2.30894	1.09619e-17	7.70482e-17	0.0209468
KCNN4	Adrenal_Gland	9.31025	9.11322	2.40057	1.27534e-20	7.99709e-20	0.0163697
KCNN4	Brain_Amygdala	5.40678	5.46226	1.06762	6.4168e-08	4.701e-08	0.285692
KCNN4	Brain_Anterior_cingulate_cortex_BA24	5.2069	5.30238	1.0036	1.92025e-07	1.143e-07	0.315573
KCNN4	Brain_Caudate_basal_ganglia	1.05619	0.953897	0.517828	0.290882	0.340136	0.604578
KCNN4	Brain_Cerebellar_Hemisphere	5.35529	5.67309	0.577961	8.54198e-08	1.40243e-08	0.56329
KCNN4	Brain_Cerebellum	4.55418	4.97233	0.192654	5.25913e-06	6.61539e-07	0.84723
KCNN4	Brain_Cortex	5.06219	4.87874	1.52211	4.14473e-07	1.06768e-06	0.127983
KCNN4	Brain_Frontal_Cortex_BA9	2.40726	2.37755	0.692891	0.0160726	0.0174282	0.488378
KCNN4	Brain_Hippocampus	-3.42466	-3.38002	-0.890613	0.000615575	0.0007248	0.373137
KCNN4	Brain_Hypothalamus	5.04283	5.03461	1.1556	4.5869e-07	4.78827e-07	0.247843
KCNN4	Brain_Nucleus_accumbens_basal_ganglia	-4.20478	-4.30998	-0.561319	2.61334e-05	1.63271e-05	0.57458
KCNN4	Brain_Putamen_basal_ganglia	0.462938	0.508889	0.0672651	0.643409	0.61083	0.946371
KCNN4	Brain_Spinal_cord_cervical_c-1	9.60852	9.04952	3.06999	7.35995e-22	1.43598e-19	0.00214067
KCNN4	Brain_Substantia_nigra	9.7	9.12781	3.1322	3.01499e-22	6.98998e-20	0.00173504
KCNN4	Cells_Cultured_fibroblasts	-5.2069	-5.30238	-1.0036	1.92025e-07	1.143e-07	0.315573
KCNN4	Cells_EBV-transformed_lymphocytes	-4.70588	-4.73945	-0.96549	2.5277e-06	2.143e-06	0.334299
KCNN4	Colon_Sigmoid	-0.684071	-0.23396	-1.1482	0.49393	0.815016	0.250886
KCNN4	Colon_Transverse	8.32203	8.14357	2.24137	8.64666e-17	3.838e-16	0.025002
KCNN4	Esophagus_Gastroesophageal_Junction	-2.05454	-1.66839	-1.32704	0.0399239	0.0952383	0.184495
KCNN4	Esophagus_Mucosa	-5.2069	-5.30238	-1.0036	1.92025e-07	1.143e-07	0.315573
KCNN4	Esophagus_Muscularis	-1.59733	-1.25986	-1.14319	0.110193	0.20772	0.252962
KCNN4	Heart_Atrial_Appendage	-2.15116	-1.771	-1.33641	0.0314633	0.07656	0.181416
KCNN4	Lung	1.6642	1.07779	1.5834	0.0960716	0.281127	0.11333
KCNN4	Minor_Salivary_Gland	-1.40323	-1.28784	-0.565383	0.16055	0.1978	0.571813
KCNN4	Muscle_Skeletal	8.32203	8.14357	2.24137	8.64666e-17	3.838e-16	0.025002
KCNN4	Nerve_Tibial	8.25189	7.84676	2.45947	1.5591e-16	4.26936e-15	0.0139142
KCNN4	Pancreas	7.63568	7.40757	2.19438	2.24638e-14	1.28635e-13	0.0282079
KCNN4	Pituitary	7.15789	7.31088	1.22736	8.19255e-13	2.654e-13	0.219687
KCNN4	Skin_Not_Sun_Exposed_Suprapubic	-8.32203	-8.14357	-2.24137	8.64666e-17	3.838e-16	0.025002
KCNN4	Skin_Sun_Exposed_Lower_leg	-5.39771	-5.43733	-1.1391	6.74971e-08	5.40856e-08	0.25466
KCNN4	Small_Intestine_Terminal_Ileum	9.7	9.12781	3.1322	3.01499e-22	6.98998e-20	0.00173504
KCNN4	Spleen	7.6335	7.44645	2.11035	2.28462e-14	9.58851e-14	0.0348283
KCNN4	Thyroid	-2.64695	-2.81203	-0.254169	0.00812224	0.00492304	0.799365
KCNN4	Whole_Blood	9.66501	9.10578	3.09524	4.24569e-22	8.56496e-20	0.00196657
KCTD1	Artery_Aorta	1.80952	1.87364	0.16984	0.0703697	0.06098	0.865136
KCTD1	Artery_Coronary	0.577465	0.667113	-0.0856301	0.563626	0.5047	0.93176
KCTD1	Artery_Tibial	0.421047	0.641081	0.426856	0.673721	0.52147	0.669484
KCTD1	Brain_Caudate_basal_ganglia	1.16883	1.18378	0.216502	0.242472	0.2365	0.828596
KCTD1	Brain_Cerebellar_Hemisphere	2.44037	2.20979	0.991407	0.0146723	0.02712	0.321487
KCTD1	Brain_Cerebellum	0.240153	0.412294	-0.364484	0.810211	0.680124	0.715497
KCTD1	Brain_Frontal_Cortex_BA9	-1.4466	-1.30733	-0.615195	0.148008	0.1911	0.538426
KCTD1	Brain_Spinal_cord_cervical_c-1	-2.53957	-1.98101	-1.7401	0.0110989	0.04759	0.0818419
KCTD1	Cells_Cultured_fibroblasts	6.16393	5.5571	2.7358	7.09594e-10	2.743e-08	0.00622285
KCTD1	Esophagus_Gastroesophageal_Junction	2.44037	2.20979	0.991407	0.0146723	0.02712	0.321487
KCTD1	Esophagus_Mucosa	1.80952	1.87364	0.16984	0.0703697	0.06098	0.865136
KCTD1	Heart_Atrial_Appendage	0.230366	0.172429	0.178719	0.817807	0.8631	0.858158
KCTD1	Lung	2.66102	2.37435	1.14038	0.0077905	0.01758	0.254126
KCTD1	Minor_Salivary_Gland	2.66102	2.37435	1.14038	0.0077905	0.01758	0.254126
KCTD1	Muscle_Skeletal	2.66102	2.37435	1.14038	0.0077905	0.01758	0.254126
KCTD1	Nerve_Tibial	-1.83607	-1.61829	-0.882284	0.066348	0.1056	0.377623
KCTD1	Spleen	2.74138	2.43626	1.20791	0.00611818	0.01484	0.227082
KCTD1	Thyroid	5.51668	4.91365	2.64418	3.45457e-08	8.93945e-07	0.00818896
KCTD1	Uterus	2.66102	2.37435	1.14038	0.0077905	0.01758	0.254126
KLF1	Brain_Caudate_basal_ganglia	1.625	1.22706	1.24088	0.104163	0.2198	0.21465
KLF1	Brain_Cerebellar_Hemisphere	5.18033	4.5321	2.54149	2.21496e-07	5.84e-06	0.0110382
KLF1	Brain_Cerebellum	5.18033	4.5321	2.54149	2.21496e-07	5.84e-06	0.0110382
KLF1	Brain_Cortex	4.65574	4.22158	2.05291	3.22822e-06	2.426e-05	0.040081
KLF1	Breast_Mammary_Tissue	1.625	1.22706	1.24088	0.104163	0.2198	0.21465
KLF1	Lung	1.625	1.22706	1.24088	0.104163	0.2198	0.21465
KLF1	Muscle_Skeletal	2.6168	2.06329	1.74873	0.00887585	0.0390851	0.0803386
KLF1	Whole_Blood	4.65574	4.22158	2.05291	3.22822e-06	2.426e-05	0.040081
KLHDC7A	Adipose_Subcutaneous	-6.08398	-5.91911	-1.74356	1.17237e-09	3.23687e-09	0.0812367
KLHDC7A	Adipose_Visceral_Omentum	-1.51667	-1.16826	-1.09739	0.129351	0.2427	0.272471
KLHDC7A	Brain_Cerebellar_Hemisphere	-2.18072	-1.71296	-1.48892	0.0292039	0.08672	0.136508
KLHDC7A	Brain_Cerebellum	-2.18072	-1.71296	-1.48892	0.0292039	0.08672	0.136508
KLHDC7A	Brain_Cortex	4.68968	4.73141	0.902084	2.73629e-06	2.22969e-06	0.367012
KLHDC7A	Brain_Substantia_nigra	-7.15254	-6.95896	-2.02433	8.51851e-13	3.42799e-12	0.0429359
KLHDC7A	Breast_Mammary_Tissue	-7.22034	-7.01748	-2.03567	5.18582e-13	2.259e-12	0.0417833
KLHDC7A	Colon_Transverse	-7.49227	-7.16787	-2.33919	6.76933e-14	7.61708e-13	0.0193258
KLHDC7A	Esophagus_Mucosa	-5.28698	-4.92575	-1.92827	1.24353e-07	8.40363e-07	0.0538222
KLHDC7A	Liver	8.18966	7.96866	2.24708	2.61975e-16	1.604e-15	0.0246352
KLHDC7A	Lung	-8.2096	-7.98337	-2.28451	2.21933e-16	1.42393e-15	0.0223418
KLHDC7A	Minor_Salivary_Gland	-6.40369	-6.08342	-2.14529	1.5167e-10	1.17646e-09	0.0319298
KLHDC7A	Pancreas	-7.98834	-7.87898	-1.92569	1.36768e-15	3.30057e-15	0.0541426
KLHDC7A	Pituitary	-8.20678	-8.08052	-1.93858	2.27198e-16	6.44922e-16	0.0525524
KLHDC7A	Skin_Not_Sun_Exposed_Suprapubic	-4.80415	-4.63801	-1.39254	1.55408e-06	3.51785e-06	0.163758
KLHDC7A	Skin_Sun_Exposed_Lower_leg	-6.79532	-6.46345	-2.28094	1.08075e-11	1.0234e-10	0.0225519
KLHDC7A	Small_Intestine_Terminal_Ileum	-2.09923	-1.63438	-1.47232	0.0357966	0.102178	0.140935
KLHDC7A	Stomach	-7.15254	-6.95896	-2.02433	8.51851e-13	3.42799e-12	0.0429359
KLHDC7A	Thyroid	-7.96214	-7.87019	-1.88978	1.69087e-15	3.54091e-15	0.0587876
KLHDC7A	Vagina	-1.5	-1.08415	-1.23521	0.133614	0.2783	0.216753
KREMEN1	Adipose_Visceral_Omentum	-1.08333	-1.20346	0.0785472	0.27866	0.2288	0.937393
KREMEN1	Artery_Aorta	1.74138	1.46618	0.983461	0.0816171	0.1426	0.32538
KREMEN1	Artery_Coronary	-1.60317	-1.44378	-0.673313	0.108896	0.1488	0.500748
KREMEN1	Artery_Tibial	-1.68254	-1.61783	-0.502716	0.0924642	0.1057	0.615164
KREMEN1	Brain_Amygdala	-1.49084	-1.49817	-0.296632	0.136003	0.134089	0.766747
KREMEN1	Brain_Anterior_cingulate_cortex_BA24	-0.967391	-0.606926	-1.03127	0.333348	0.5439	0.302413
KREMEN1	Brain_Caudate_basal_ganglia	-0.905405	-0.804168	-0.429551	0.365251	0.4213	0.667522
KREMEN1	Brain_Cerebellar_Hemisphere	-1.08333	-1.20346	0.0785472	0.27866	0.2288	0.937393
KREMEN1	Brain_Cerebellum	-1.0299	-1.15272	0.0655246	0.303056	0.249027	0.947756
KREMEN1	Brain_Cortex	1.37931	1.11186	0.86923	0.167799	0.2662	0.384721
KREMEN1	Brain_Hippocampus	-1.60317	-1.44378	-0.673313	0.108896	0.1488	0.500748
KREMEN1	Brain_Hypothalamus	-1.74118	-1.65975	-0.553445	0.0816522	0.0969653	0.579959
KREMEN1	Brain_Nucleus_accumbens_basal_ganglia	-0.967391	-0.606926	-1.03127	0.333348	0.5439	0.302413
KREMEN1	Brain_Putamen_basal_ganglia	-0.559633	-0.765288	0.322006	0.57573	0.4441	0.747448
KREMEN1	Brain_Spinal_cord_cervical_c-1	-1.68254	-1.61783	-0.502716	0.0924642	0.1057	0.615164
KREMEN1	Brain_Substantia_nigra	-0.967391	-0.606926	-1.03127	0.333348	0.5439	0.302413
KREMEN1	Breast_Mammary_Tissue	-0.793427	-0.994656	0.293507	0.427529	0.319903	0.769135
KREMEN1	Cells_Cultured_fibroblasts	1.7604	1.49902	0.984797	0.0783409	0.133868	0.324724
KREMEN1	Cells_EBV-transformed_lymphocytes	0.967391	0.606926	1.03127	0.333348	0.5439	0.302413
KREMEN1	Colon_Sigmoid	-1.30358	-1.33585	-0.200256	0.192378	0.181597	0.84128
KREMEN1	Esophagus_Gastroesophageal_Junction	-0.958302	-1.10074	0.125654	0.337911	0.271009	0.900006
KREMEN1	Esophagus_Mucosa	0.0467407	-0.337846	0.929238	0.96272	0.735479	0.352766
KREMEN1	Esophagus_Muscularis	-1.60317	-1.44378	-0.673313	0.108896	0.1488	0.500748
KREMEN1	Heart_Atrial_Appendage	-1.38431	-1.28868	-0.482081	0.166262	0.19751	0.629748
KREMEN1	Heart_Left_Ventricle	-1.56025	-1.45233	-0.554413	0.118702	0.146409	0.579296
KREMEN1	Kidney_Cortex	-1.35	-1.39738	-0.175032	0.177016	0.1623	0.861055
KREMEN1	Liver	-0.882164	-1.03165	0.20186	0.377688	0.302235	0.840026
KREMEN1	Lung	1.74138	1.46618	0.983461	0.0816171	0.1426	0.32538
KREMEN1	Minor_Salivary_Gland	-0.90318	-1.06183	0.17447	0.36643	0.288313	0.861496
KREMEN1	Muscle_Skeletal	-1.29577	-0.945311	-1.05533	0.195053	0.3445	0.291274
KREMEN1	Nerve_Tibial	-1.35	-1.39738	-0.175032	0.177016	0.1623	0.861055
KREMEN1	Ovary	-1.43882	-1.4381	-0.304486	0.150201	0.150406	0.760758
KREMEN1	Pancreas	-1.00516	-1.12009	0.0971505	0.314818	0.262677	0.922607
KREMEN1	Pituitary	-1.52838	-1.50417	-0.377276	0.126419	0.132539	0.705968
KREMEN1	Skin_Not_Sun_Exposed_Suprapubic	-1.37186	-1.41518	-0.188361	0.170106	0.157016	0.850594
KREMEN1	Skin_Sun_Exposed_Lower_leg	-1.60317	-1.44378	-0.673313	0.108896	0.1488	0.500748
KREMEN1	Small_Intestine_Terminal_Ileum	-1.43543	-1.51886	-0.132726	0.151165	0.128799	0.89441
KREMEN1	Spleen	5.74074	5.11617	2.56989	9.42633e-09	3.118e-07	0.010173
KREMEN1	Stomach	-0.725224	-0.911769	0.275363	0.468314	0.36189	0.783037
KREMEN1	Thyroid	-1.08333	-1.20346	0.0785472	0.27866	0.2288	0.937393
KREMEN1	Uterus	0.967391	0.606926	1.03127	0.333348	0.5439	0.302413
KREMEN1	Vagina	0.967391	0.606926	1.03127	0.333348	0.5439	0.302413
KRIT1	Adipose_Subcutaneous	-3	-2.19645	-2.61926	0.0026998	0.02806	0.00881217
KRIT1	Adipose_Visceral_Omentum	-3	-2.19645	-2.61926	0.0026998	0.02806	0.00881217
KRIT1	Adrenal_Gland	-3	-1.97156	-3.0636	0.0026998	0.04866	0.00218692
KRIT1	Artery_Aorta	-3.30303	-2.19269	-3.36997	0.000956461	0.02833	0.000751759
KRIT1	Artery_Coronary	-3	-2.19645	-2.61926	0.0026998	0.02806	0.00881217
KRIT1	Artery_Tibial	-3	-2.19645	-2.61926	0.0026998	0.02806	0.00881217
KRIT1	Brain_Amygdala	-3	-2.19645	-2.61926	0.0026998	0.02806	0.00881217
KRIT1	Brain_Anterior_cingulate_cortex_BA24	-3	-2.19645	-2.61926	0.0026998	0.02806	0.00881217
KRIT1	Brain_Caudate_basal_ganglia	-3	-2.19645	-2.61926	0.0026998	0.02806	0.00881217
KRIT1	Brain_Cerebellar_Hemisphere	-3	-2.19645	-2.61926	0.0026998	0.02806	0.00881217
KRIT1	Brain_Cerebellum	-3.32672	-2.17917	-3.46126	0.000878757	0.0293193	0.000537649
KRIT1	Brain_Cortex	-6.1017	-5.37416	-2.99111	1.04949e-09	7.694e-08	0.00277967
KRIT1	Brain_Frontal_Cortex_BA9	-6.1017	-5.37416	-2.99111	1.04949e-09	7.694e-08	0.00277967
KRIT1	Brain_Hippocampus	-3	-2.19645	-2.61926	0.0026998	0.02806	0.00881217
KRIT1	Brain_Hypothalamus	-3	-2.19645	-2.61926	0.0026998	0.02806	0.00881217
KRIT1	Brain_Nucleus_accumbens_basal_ganglia	-0.76309	-0.14168	-1.7093	0.44541	0.887333	0.087396
KRIT1	Brain_Putamen_basal_ganglia	-3	-2.19645	-2.61926	0.0026998	0.02806	0.00881217
KRIT1	Brain_Spinal_cord_cervical_c-1	4.36842	4.24407	1.19837	1.25148e-05	2.195e-05	0.230773
KRIT1	Brain_Substantia_nigra	4.36842	4.24407	1.19837	1.25148e-05	2.195e-05	0.230773
KRIT1	Cells_Cultured_fibroblasts	-3	-2.19645	-2.61926	0.0026998	0.02806	0.00881217
KRIT1	Cells_EBV-transformed_lymphocytes	-3	-2.19645	-2.61926	0.0026998	0.02806	0.00881217
KRIT1	Colon_Sigmoid	-3	-2.19645	-2.61926	0.0026998	0.02806	0.00881217
KRIT1	Colon_Transverse	-3.30303	-2.19269	-3.36997	0.000956461	0.02833	0.000751759
KRIT1	Esophagus_Gastroesophageal_Junction	-3	-2.19645	-2.61926	0.0026998	0.02806	0.00881217
KRIT1	Esophagus_Mucosa	-3	-2.19645	-2.61926	0.0026998	0.02806	0.00881217
KRIT1	Esophagus_Muscularis	-3	-2.19645	-2.61926	0.0026998	0.02806	0.00881217
KRIT1	Heart_Atrial_Appendage	-3	-2.19645	-2.61926	0.0026998	0.02806	0.00881217
KRIT1	Heart_Left_Ventricle	-3	-2.19645	-2.61926	0.0026998	0.02806	0.00881217
KRIT1	Liver	-3	-2.19645	-2.61926	0.0026998	0.02806	0.00881217
KRIT1	Lung	-3	-2.19645	-2.61926	0.0026998	0.02806	0.00881217
KRIT1	Minor_Salivary_Gland	-4.85298	-3.90335	-3.33473	1.21622e-06	9.4871e-05	0.000853816
KRIT1	Muscle_Skeletal	-1.43196	-0.75835	-1.97573	0.152154	0.448242	0.0481848
KRIT1	Nerve_Tibial	-3.25743	-2.1638	-3.33331	0.00112428	0.03048	0.0008582
KRIT1	Ovary	-3	-2.19645	-2.61926	0.0026998	0.02806	0.00881217
KRIT1	Pancreas	-3	-2.19645	-2.61926	0.0026998	0.02806	0.00881217
KRIT1	Pituitary	-3	-2.19645	-2.61926	0.0026998	0.02806	0.00881217
KRIT1	Skin_Not_Sun_Exposed_Suprapubic	-3	-2.19645	-2.61926	0.0026998	0.02806	0.00881217
KRIT1	Skin_Sun_Exposed_Lower_leg	-4.9911	-4.03766	-3.36983	6.00362e-07	5.39865e-05	0.000752151
KRIT1	Small_Intestine_Terminal_Ileum	-3	-2.19645	-2.61926	0.0026998	0.02806	0.00881217
KRIT1	Spleen	-3	-2.19645	-2.61926	0.0026998	0.02806	0.00881217
KRIT1	Stomach	-3	-2.19645	-2.61926	0.0026998	0.02806	0.00881217
KRIT1	Thyroid	-5.02241	-3.82286	-3.94114	5.10273e-07	0.000131912	8.10964e-05
KRIT1	Uterus	-3	-2.19645	-2.61926	0.0026998	0.02806	0.00881217
KRIT1	Vagina	-3	-2.19645	-2.61926	0.0026998	0.02806	0.00881217
KRIT1	Whole_Blood	-3	-2.19645	-2.61926	0.0026998	0.02806	0.00881217
L3MBTL3	Adipose_Subcutaneous	-6.59335	-6.66129	-1.2839	4.30011e-11	2.71433e-11	0.199177
L3MBTL3	Adipose_Visceral_Omentum	-6.58462	-6.65166	-1.28161	4.56065e-11	2.898e-11	0.19998
L3MBTL3	Adrenal_Gland	-6.85004	-6.66559	-1.74176	7.38286e-12	2.6361e-11	0.0815496
L3MBTL3	Artery_Aorta	-6.58462	-6.65166	-1.28161	4.56065e-11	2.898e-11	0.19998
L3MBTL3	Artery_Coronary	-6.58462	-6.65166	-1.28161	4.56065e-11	2.898e-11	0.19998
L3MBTL3	Artery_Tibial	-6.58462	-6.65166	-1.28161	4.56065e-11	2.898e-11	0.19998
L3MBTL3	Brain_Amygdala	-5.29188	-5.48816	-0.60338	1.21063e-07	4.06144e-08	0.546256
L3MBTL3	Brain_Anterior_cingulate_cortex_BA24	-4.0678	-4.00461	-0.986894	4.74598e-05	6.212e-05	0.323695
L3MBTL3	Brain_Cerebellar_Hemisphere	-7.32079	-7.13602	-1.91593	2.46519e-13	9.60716e-13	0.0553746
L3MBTL3	Brain_Cerebellum	-6.58462	-6.65166	-1.28161	4.56065e-11	2.898e-11	0.19998
L3MBTL3	Brain_Cortex	-6.45882	-6.52169	-1.26691	1.05526e-10	6.95188e-11	0.205188
L3MBTL3	Brain_Frontal_Cortex_BA9	-5.67362	-5.53099	-1.30757	1.3981e-08	3.18422e-08	0.191019
L3MBTL3	Brain_Hippocampus	-5.81967	-5.68333	-1.31698	5.89632e-09	1.321e-08	0.187847
L3MBTL3	Brain_Putamen_basal_ganglia	-4.0678	-4.00461	-0.986894	4.74598e-05	6.212e-05	0.323695
L3MBTL3	Brain_Spinal_cord_cervical_c-1	-2.15385	-2.173	-0.430187	0.0312522	0.02978	0.66706
L3MBTL3	Brain_Substantia_nigra	-2.12621	-2.17835	-0.360691	0.0334855	0.02938	0.718331
L3MBTL3	Breast_Mammary_Tissue	-6.58462	-6.65166	-1.28161	4.56065e-11	2.898e-11	0.19998
L3MBTL3	Cells_Cultured_fibroblasts	0.625	0.664454	0.00960898	0.531971	0.5064	0.992333
L3MBTL3	Cells_EBV-transformed_lymphocytes	-4.0678	-4.00461	-0.986894	4.74598e-05	6.212e-05	0.323695
L3MBTL3	Colon_Sigmoid	-6.58462	-6.65166	-1.28161	4.56065e-11	2.898e-11	0.19998
L3MBTL3	Colon_Transverse	-6.50942	-6.57393	-1.27297	7.54408e-11	4.90033e-11	0.203029
L3MBTL3	Esophagus_Gastroesophageal_Junction	-6.49809	-6.56204	-1.27229	8.13452e-11	5.30782e-11	0.203268
L3MBTL3	Esophagus_Mucosa	-6.58462	-6.65166	-1.28161	4.56065e-11	2.898e-11	0.19998
L3MBTL3	Esophagus_Muscularis	-6.58462	-6.65166	-1.28161	4.56065e-11	2.898e-11	0.19998
L3MBTL3	Heart_Atrial_Appendage	-6.4492	-6.78135	-0.744407	1.12445e-10	1.19057e-11	0.45663
L3MBTL3	Heart_Left_Ventricle	-6.58462	-6.65166	-1.28161	4.56065e-11	2.898e-11	0.19998
L3MBTL3	Kidney_Cortex	-6.58462	-6.65166	-1.28161	4.56065e-11	2.898e-11	0.19998
L3MBTL3	Liver	-6.45283	-6.48443	-1.31957	1.09783e-10	8.90662e-11	0.186978
L3MBTL3	Lung	-7.0369	-6.97094	-1.62981	1.96561e-12	3.14824e-12	0.103142
L3MBTL3	Minor_Salivary_Gland	-6.58462	-6.65166	-1.28161	4.56065e-11	2.898e-11	0.19998
L3MBTL3	Muscle_Skeletal	-6.5491	-6.83451	-0.760004	5.78865e-11	8.22857e-12	0.447252
L3MBTL3	Nerve_Tibial	-6.58462	-6.65166	-1.28161	4.56065e-11	2.898e-11	0.19998
L3MBTL3	Ovary	-7.1791	-6.97885	-1.91411	7.01696e-13	2.976e-12	0.0556059
L3MBTL3	Pancreas	-6.58462	-6.65166	-1.28161	4.56065e-11	2.898e-11	0.19998
L3MBTL3	Pituitary	-6.90059	-6.95714	-1.38425	5.17875e-12	3.47258e-12	0.166281
L3MBTL3	Skin_Not_Sun_Exposed_Suprapubic	-6.58462	-6.65166	-1.28161	4.56065e-11	2.898e-11	0.19998
L3MBTL3	Skin_Sun_Exposed_Lower_leg	-6.65305	-6.72059	-1.29573	2.87084e-11	1.80989e-11	0.19507
L3MBTL3	Small_Intestine_Terminal_Ileum	-6.52939	-6.59442	-1.2758	6.60369e-11	4.26921e-11	0.202027
L3MBTL3	Spleen	-6.58462	-6.65166	-1.28161	4.56065e-11	2.898e-11	0.19998
L3MBTL3	Stomach	-6.58462	-6.65166	-1.28161	4.56065e-11	2.898e-11	0.19998
L3MBTL3	Thyroid	-6.58462	-6.65166	-1.28161	4.56065e-11	2.898e-11	0.19998
L3MBTL3	Uterus	-4.9828	-5.01823	-0.852679	6.26723e-07	5.21511e-07	0.393837
L3MBTL3	Vagina	-6.39313	-6.46276	-1.14296	1.6252e-10	1.02808e-10	0.253055
L3MBTL3	Whole_Blood	-6.81657	-6.80606	-1.40204	9.32402e-12	1.00308e-11	0.160904
LINC00240	Adipose_Subcutaneous	-3.48243	-3.8124	-0.0118134	0.00049689	0.000137624	0.990574
LINC00240	Adipose_Visceral_Omentum	-1.36383	-1.84467	0.839343	0.17262	0.0650857	0.401277
LINC00240	Adrenal_Gland	-1.66441	-1.98917	0.416482	0.0960299	0.0466827	0.677057
LINC00240	Artery_Aorta	-1.27334	-1.11268	-0.598539	0.202897	0.265848	0.54948
LINC00240	Artery_Coronary	-1.47452	-1.50312	-0.324413	0.140341	0.132809	0.745626
LINC00240	Artery_Tibial	-1.80937	-1.35232	-1.41642	0.0703939	0.176274	0.156654
LINC00240	Brain_Amygdala	1.45497	1.42861	0.353914	0.145678	0.153115	0.723403
LINC00240	Brain_Anterior_cingulate_cortex_BA24	1.47809	1.44692	0.369533	0.139385	0.147919	0.711731
LINC00240	Brain_Caudate_basal_ganglia	0.717025	1.12796	-0.844755	0.473358	0.259337	0.398248
LINC00240	Brain_Cerebellar_Hemisphere	0.187368	-0.0545214	0.596154	0.851372	0.95652	0.551072
LINC00240	Brain_Cerebellum	-1.41259	-1.27144	-0.596031	0.157777	0.203571	0.551154
LINC00240	Brain_Cortex	-3.50874	-3.04114	-1.90713	0.000450234	0.00235683	0.0565031
LINC00240	Brain_Frontal_Cortex_BA9	0.879105	1.28608	-0.80686	0.379345	0.198414	0.419747
LINC00240	Brain_Hippocampus	1.47871	1.44714	0.370584	0.139218	0.147859	0.710947
LINC00240	Brain_Hypothalamus	0.168	0.116004	0.107008	0.866583	0.90765	0.914783
LINC00240	Brain_Nucleus_accumbens_basal_ganglia	1.6701	1.59954	0.497953	0.094899	0.1097	0.618517
LINC00240	Brain_Putamen_basal_ganglia	0.645578	1.08441	-0.925651	0.518552	0.278183	0.354627
LINC00240	Brain_Spinal_cord_cervical_c-1	1.6701	1.59954	0.497953	0.094899	0.1097	0.618517
LINC00240	Brain_Substantia_nigra	1.50075	1.46403	0.386757	0.13342	0.143187	0.698936
LINC00240	Breast_Mammary_Tissue	-1.48842	-1.86872	0.584733	0.13664	0.0616618	0.558727
LINC00240	Cells_Cultured_fibroblasts	-3.05821	-2.35455	-2.27318	0.00222667	0.0185451	0.0230153
LINC00240	Cells_EBV-transformed_lymphocytes	-4.28378	-3.93329	-1.62442	1.83741e-05	8.379e-05	0.104287
LINC00240	Colon_Sigmoid	-1.31154	-1.37207	-0.193564	0.189674	0.170041	0.846517
LINC00240	Colon_Transverse	-1.72234	-2.07442	0.440475	0.0850077	0.0380406	0.659593
LINC00240	Esophagus_Gastroesophageal_Junction	-1.39451	-1.408	-0.336827	0.163163	0.159132	0.736247
LINC00240	Esophagus_Mucosa	-2.87097	-3.20301	0.266548	0.00409217	0.00136	0.789817
LINC00240	Esophagus_Muscularis	-0.453948	-0.385024	-0.261092	0.649866	0.700219	0.794022
LINC00240	Heart_Atrial_Appendage	-2.13442	-2.06437	-0.612148	0.0328088	0.038983	0.54044
LINC00240	Heart_Left_Ventricle	-4.33795	-3.97325	-1.66778	1.43818e-05	7.08979e-05	0.0953585
LINC00240	Kidney_Cortex	-5.89758	-5.60659	-2.05765	3.68868e-09	2.0635e-08	0.0396241
LINC00240	Liver	-2.61997	-2.94819	0.180573	0.00879367	0.00319637	0.856703
LINC00240	Lung	1.06632	1.21274	-0.116116	0.286281	0.225229	0.90756
LINC00240	Minor_Salivary_Gland	-3.64616	-3.32547	-1.42846	0.000266184	0.000882711	0.153159
LINC00240	Muscle_Skeletal	-3.07275	-2.3919	-2.19967	0.00212093	0.0167613	0.0278303
LINC00240	Nerve_Tibial	-3.24852	-2.99458	-1.21907	0.00116005	0.00274827	0.222819
LINC00240	Ovary	-2.44212	-2.11933	-1.19918	0.0146013	0.0340623	0.230459
LINC00240	Pancreas	-1.71849	-2.02925	0.373673	0.085707	0.0424333	0.708647
LINC00240	Pituitary	-2.03289	-1.89594	-0.717337	0.0420635	0.057968	0.473166
LINC00240	Skin_Not_Sun_Exposed_Suprapubic	-4.36505	-4.79792	-0.00998014	1.27091e-05	1.60319e-06	0.992037
LINC00240	Skin_Sun_Exposed_Lower_leg	-3.8225	-3.81238	-0.799617	0.000132105	0.000137633	0.423933
LINC00240	Spleen	-1.58621	-1.92444	0.462848	0.112692	0.0543	0.643474
LINC00240	Stomach	-1.87708	-1.72012	-0.82592	0.0605072	0.0854113	0.408849
LINC00240	Thyroid	1.13021	1.27048	-0.0894412	0.258386	0.203914	0.928731
LINC00240	Uterus	-0.262427	-0.53328	0.572809	0.792992	0.59384	0.566774
LINC00240	Vagina	-2.69829	-3.03292	0.176689	0.00696977	0.00242203	0.859753
LINC00533	Brain_Cerebellar_Hemisphere	-5.50245	-4.74829	-2.91951	3.74541e-08	2.05145e-06	0.00350583
LINC00533	Brain_Cerebellum	-4.31589	-3.61325	-2.56172	1.58963e-05	0.000302386	0.0104156
LINC00533	Heart_Atrial_Appendage	2.96552	2.23511	2.17301	0.00302174	0.02541	0.0297796
LINC00623	Adipose_Subcutaneous	-4.02549	-2.89192	-0.885085	5.68562e-05	0.0038289	0.376111
LINC00623	Artery_Aorta	-8.08584	-4.3916	-2.3063	6.17346e-16	1.12519e-05	0.021094
LINC00623	Artery_Coronary	-8.67795	-5.1906	-2.15271	4.02953e-18	2.09618e-07	0.0313414
LINC00623	Artery_Tibial	-8.61616	-4.51799	-2.95598	6.92354e-18	6.24305e-06	0.00311678
LINC00623	Brain_Amygdala	6.21208	2.81409	2.30923	5.22886e-10	0.00489157	0.0209306
LINC00623	Brain_Anterior_cingulate_cortex_BA24	6.74448	3.06317	2.85108	1.53574e-11	0.00219007	0.00435714
LINC00623	Brain_Caudate_basal_ganglia	6.50299	3.059	2.18499	7.87372e-11	0.00222074	0.0288893
LINC00623	Brain_Cerebellar_Hemisphere	6.47835	3.07307	2.22605	9.27312e-11	0.00211868	0.026011
LINC00623	Brain_Cortex	6.50299	3.059	2.18499	7.87372e-11	0.00222074	0.0288893
LINC00623	Brain_Frontal_Cortex_BA9	6.43591	3.13933	2.19742	1.22732e-10	0.00169335	0.0279907
LINC00623	Brain_Hypothalamus	6.54531	3.26365	2.00324	5.93713e-11	0.00109985	0.0451517
LINC00623	Brain_Nucleus_accumbens_basal_ganglia	6.50299	3.059	2.18499	7.87372e-11	0.00222074	0.0288893
LINC00623	Brain_Putamen_basal_ganglia	6.76775	3.05115	2.37961	1.30805e-11	0.00227968	0.0173308
LINC00623	Brain_Spinal_cord_cervical_c-1	6.50299	3.059	2.18499	7.87372e-11	0.00222074	0.0288893
LINC00623	Brain_Substantia_nigra	6.50299	3.059	2.18499	7.87372e-11	0.00222074	0.0288893
LINC00623	Breast_Mammary_Tissue	-3.95407	-2.87407	-0.927923	7.68327e-05	0.00405218	0.353447
LINC00623	Cells_Cultured_fibroblasts	-0.940199	-1.34789	0.237603	0.347116	0.177695	0.812189
LINC00623	Cells_EBV-transformed_lymphocytes	6.21208	2.81409	2.30923	5.22886e-10	0.00489157	0.0209306
LINC00623	Colon_Sigmoid	-1.65652	-0.478149	-0.491808	0.0976168	0.632544	0.622855
LINC00623	Colon_Transverse	-1.79088	-0.642136	-0.513925	0.0733118	0.520785	0.607305
LINC00623	Esophagus_Gastroesophageal_Junction	-0.561324	-1.11026	0.0929133	0.574577	0.266885	0.925972
LINC00623	Esophagus_Mucosa	-4.25728	-3.06487	-1.07706	2.06927e-05	0.00217768	0.281455
LINC00623	Esophagus_Muscularis	-3.95407	-2.87407	-0.927923	7.68327e-05	0.00405218	0.353447
LINC00623	Heart_Atrial_Appendage	-7.26781	-4.451	-2.0468	3.65366e-13	8.54697e-06	0.0406775
LINC00623	Heart_Left_Ventricle	-4.0738	-2.94084	-0.958427	4.62525e-05	0.00327324	0.337848
LINC00623	Kidney_Cortex	6.50299	3.059	2.18499	7.87372e-11	0.00222074	0.0288893
LINC00623	Liver	2.12667	0.287099	1.33256	0.0334473	0.774036	0.182675
LINC00623	Lung	-4.14166	-2.98149	-1.0324	3.44801e-05	0.00286847	0.301883
LINC00623	Minor_Salivary_Gland	-3.95407	-2.87407	-0.927923	7.68327e-05	0.00405218	0.353447
LINC00623	Muscle_Skeletal	-3.95407	-2.87407	-0.927923	7.68327e-05	0.00405218	0.353447
LINC00623	Nerve_Tibial	-4.25728	-3.06487	-1.07706	2.06927e-05	0.00217768	0.281455
LINC00623	Ovary	-8.81224	-4.92489	-2.67539	1.22674e-18	8.44082e-07	0.0074643
LINC00623	Pancreas	8.29628	4.46048	2.5584	1.0742e-16	8.17745e-06	0.0105156
LINC00623	Pituitary	-8.81224	-4.92489	-2.67539	1.22674e-18	8.44082e-07	0.0074643
LINC00623	Skin_Not_Sun_Exposed_Suprapubic	-8.81224	-4.92489	-2.67539	1.22674e-18	8.44082e-07	0.0074643
LINC00623	Skin_Sun_Exposed_Lower_leg	-8.77111	-4.67962	-2.71299	1.7691e-18	2.87403e-06	0.00666795
LINC00623	Small_Intestine_Terminal_Ileum	5.09004	2.16342	2.05668	3.57991e-07	0.0305086	0.0397166
LINC00623	Spleen	3.17137	0.896798	1.68782	0.0015172	0.369826	0.0914465
LINC00623	Stomach	6.21208	2.81409	2.30923	5.22886e-10	0.00489157	0.0209306
LINC00623	Thyroid	-0.802686	-1.21522	-0.531451	0.422156	0.224283	0.595106
LINC00623	Uterus	-3.95407	-2.87407	-0.927923	7.68327e-05	0.00405218	0.353447
LINC00623	Vagina	-4.0738	-2.94084	-0.958427	4.62525e-05	0.00327324	0.337848
LINC00623	Whole_Blood	7.53464	3.6257	2.31353	4.89668e-14	0.000288182	0.0206934
LINC00886	Adipose_Subcutaneous	-5.23988	-4.92156	-1.78228	1.60679e-07	8.58589e-07	0.0747029
LINC00886	Adipose_Visceral_Omentum	-5.24088	-4.8278	-2.0086	1.59815e-07	1.38052e-06	0.0445794
LINC00886	Adrenal_Gland	-4.99818	-4.66686	-1.74718	5.78726e-07	3.05831e-06	0.0806067
LINC00886	Artery_Aorta	-4.74878	-4.46847	-1.59701	2.04644e-06	7.878e-06	0.110263
LINC00886	Artery_Coronary	-5.42856	-5.10539	-1.82713	5.68098e-08	3.30111e-07	0.0676798
LINC00886	Artery_Tibial	-4.74022	-4.39628	-1.73039	2.13487e-06	1.10122e-05	0.0835603
LINC00886	Brain_Amygdala	-3.58904	-3.16279	-1.6628	0.000331896	0.00156265	0.0963526
LINC00886	Brain_Anterior_cingulate_cortex_BA24	-2.60201	-2.2477	-1.34212	0.00926796	0.0245953	0.179557
LINC00886	Brain_Caudate_basal_ganglia	-2.82449	-1.99092	-2.44533	0.00473566	0.0464902	0.0144721
LINC00886	Brain_Cerebellar_Hemisphere	-4.08631	-3.60299	-1.92142	4.38291e-05	0.000314582	0.0546782
LINC00886	Brain_Cerebellum	-4.74057	-4.1234	-2.35092	2.13117e-06	3.73326e-05	0.0187269
LINC00886	Brain_Cortex	-1.21794	-0.61965	-1.60243	0.223248	0.535488	0.10906
LINC00886	Brain_Frontal_Cortex_BA9	-1.36868	-0.737147	-1.70851	0.171101	0.461033	0.0875414
LINC00886	Brain_Hippocampus	-2.06593	-1.782	-1.0615	0.0388347	0.0747497	0.288461
LINC00886	Brain_Hypothalamus	-0.587135	-0.25048	-0.86038	0.557113	0.802216	0.389579
LINC00886	Brain_Nucleus_accumbens_basal_ganglia	-0.10989	0.566138	-1.5586	0.912497	0.5713	0.11909
LINC00886	Brain_Putamen_basal_ganglia	-2.093	-1.59076	-1.57802	0.0363493	0.111663	0.114561
LINC00886	Brain_Spinal_cord_cervical_c-1	-0.189273	0.242497	-0.955036	0.849879	0.808395	0.339559
LINC00886	Brain_Substantia_nigra	-1.3824	-0.810079	-1.57568	0.166848	0.417895	0.115099
LINC00886	Breast_Mammary_Tissue	-4.96696	-4.77641	-1.44965	6.80095e-07	1.78448e-06	0.147156
LINC00886	Cells_Cultured_fibroblasts	-1.28729	-0.54673	-1.89262	0.197992	0.584564	0.0584088
LINC00886	Cells_EBV-transformed_lymphocytes	-0.654135	-0.252571	-1.01809	0.513025	0.8006	0.308637
LINC00886	Colon_Sigmoid	-4.87925	-4.65964	-1.48761	1.06488e-06	3.1676e-06	0.136855
LINC00886	Colon_Transverse	-4.77877	-4.57537	-1.42798	1.76374e-06	4.75369e-06	0.153297
LINC00886	Esophagus_Gastroesophageal_Junction	-5.10976	-4.79841	-1.72248	3.22575e-07	1.59928e-06	0.0849831
LINC00886	Esophagus_Mucosa	-4.71664	-4.20219	-2.10283	2.39766e-06	2.6434e-05	0.0354804
LINC00886	Esophagus_Muscularis	-5.11146	-4.7167	-1.92579	3.19672e-07	2.39698e-06	0.0541312
LINC00886	Heart_Atrial_Appendage	-4.04445	-3.74259	-1.50008	5.2446e-05	0.000182134	0.133593
LINC00886	Heart_Left_Ventricle	-4.95583	-4.38574	-2.2761	7.20222e-07	1.15593e-05	0.0228401
LINC00886	Kidney_Cortex	-4.79701	-4.62278	-1.36328	1.61051e-06	3.78632e-06	0.172793
LINC00886	Liver	-2.9556	-2.94789	-0.642395	0.00312063	0.00319952	0.520617
LINC00886	Lung	-4.34695	-3.85425	-1.9714	1.38044e-05	0.000116086	0.0486779
LINC00886	Minor_Salivary_Gland	-5.15161	-4.90321	-1.60059	2.58261e-07	9.42829e-07	0.109468
LINC00886	Muscle_Skeletal	-5.15589	-4.92728	-1.54119	2.52428e-07	8.33818e-07	0.12327
LINC00886	Nerve_Tibial	-5.06451	-4.75168	-1.73868	4.09455e-07	2.0173e-06	0.0820911
LINC00886	Ovary	-5.07664	-4.82445	-1.59579	3.84158e-07	1.40391e-06	0.110535
LINC00886	Pancreas	-4.9981	-4.61086	-1.87866	5.78983e-07	4.0101e-06	0.0602906
LINC00886	Pituitary	-4.45287	-4.29246	-1.25088	8.47299e-06	1.76702e-05	0.210979
LINC00886	Skin_Not_Sun_Exposed_Suprapubic	-5.3292	-5.10362	-1.64449	9.86491e-08	3.3322e-07	0.100074
LINC00886	Skin_Sun_Exposed_Lower_leg	-4.91052	-4.49835	-1.9169	9.08334e-07	6.8483e-06	0.0552504
LINC00886	Small_Intestine_Terminal_Ileum	-5.05289	-4.74161	-1.71917	4.35172e-07	2.12025e-06	0.0855827
LINC00886	Spleen	-4.04898	-3.93023	-1.0762	5.14404e-05	8.48649e-05	0.281839
LINC00886	Stomach	-5.25642	-4.86298	-1.95613	1.4689e-07	1.15633e-06	0.0504495
LINC00886	Thyroid	-4.42882	-3.97737	-1.89965	9.47508e-06	6.96827e-05	0.0574795
LINC00886	Uterus	-5.1347	-4.90636	-1.56136	2.82592e-07	9.27805e-07	0.118438
LINC00886	Vagina	-5.15966	-4.85969	-1.72006	2.47396e-07	1.17572e-06	0.0854219
LINC00886	Whole_Blood	-5.26868	-4.86901	-1.96045	1.37405e-07	1.12157e-06	0.0499435
LINC00994	Adipose_Subcutaneous	-4.48778	-4.4131	-1.06595	7.19692e-06	1.01899e-05	0.286448
LINC00994	Adipose_Visceral_Omentum	-3.00155	-3.03324	-0.488137	0.00268608	0.00241946	0.625453
LINC00994	Artery_Coronary	-2.70492	-2.78907	-0.379006	0.00683212	0.005286	0.704683
LINC00994	Breast_Mammary_Tissue	-4.29739	-4.10031	-1.34277	1.72824e-05	4.1259e-05	0.179347
LINC00994	Cells_Cultured_fibroblasts	-3.13539	-2.6558	-1.74638	0.00171626	0.00791214	0.0807451
LINC00994	Colon_Sigmoid	-4.98571	-4.47542	-2.18851	6.17333e-07	7.62601e-06	0.0286324
LINC00994	Colon_Transverse	-1.91046	-1.81743	-0.589881	0.0560737	0.0691516	0.55527
LINC00994	Esophagus_Gastroesophageal_Junction	-2.70492	-2.78907	-0.379006	0.00683212	0.005286	0.704683
LINC00994	Esophagus_Muscularis	-4.48086	-4.23969	-1.48001	7.43423e-06	2.23831e-05	0.138871
LINC00994	Lung	-1.40678	-1.33279	-0.468656	0.159493	0.1826	0.639316
LINC00994	Nerve_Tibial	-4.98571	-4.47542	-2.18851	6.17333e-07	7.62601e-06	0.0286324
LINC00994	Pituitary	-4.41365	-4.18331	-1.44166	1.01641e-05	2.87299e-05	0.149398
LINC00994	Stomach	-2.32831	-2.34442	-0.456142	0.0198954	0.0190569	0.648288
LINC00994	Thyroid	-4.4969	-4.38732	-1.17741	6.89517e-06	1.14755e-05	0.239031
LINC00994	Uterus	-5.76569	-5.3643	-2.06314	8.13255e-09	8.12655e-08	0.039099
LINC00994	Vagina	-4.41429	-4.17466	-1.46259	1.01341e-05	2.98428e-05	0.143581
LINC01012	Brain_Cerebellar_Hemisphere	-1.09771	-1.12025	-0.18156	0.27233	0.262609	0.855928
LINC01012	Brain_Nucleus_accumbens_basal_ganglia	-0.892308	-0.521957	-1.01383	0.372228	0.6017	0.310663
LINC01012	Esophagus_Mucosa	5.76147	5.86372	1.24604	8.33855e-09	4.526e-09	0.212748
LINC01012	Minor_Salivary_Gland	-0.892308	-0.521957	-1.01383	0.372228	0.6017	0.310663
LINC01012	Ovary	-1.08197	-0.858167	-0.760161	0.279267	0.3908	0.447158
LINC01012	Skin_Not_Sun_Exposed_Suprapubic	-1.21311	-1.07227	-0.602421	0.225086	0.2836	0.546894
LINC01012	Skin_Sun_Exposed_Lower_leg	-1.21311	-1.07227	-0.602421	0.225086	0.2836	0.546894
LINC01219	Brain_Cerebellar_Hemisphere	-7.08065	-6.824	-1.849	1.43485e-12	8.854e-12	0.0644577
LINC01219	Brain_Cerebellum	-5.76824	-5.91161	-0.939435	8.01023e-09	3.3878e-09	0.347508
LINC01219	Brain_Cortex	-6.58006	-6.62314	-1.35104	4.70263e-11	3.51638e-11	0.176683
LINC01219	Brain_Frontal_Cortex_BA9	-7.08065	-6.824	-1.849	1.43485e-12	8.854e-12	0.0644577
LINC01219	Esophagus_Gastroesophageal_Junction	-6.89552	-6.67579	-1.83286	5.36671e-12	2.459e-11	0.0668238
LINC01219	Ovary	-5.29079	-5.29854	-0.987878	1.21791e-07	1.16735e-07	0.323212
LINC01219	Pancreas	-6.89552	-6.67579	-1.83286	5.36671e-12	2.459e-11	0.0668238
LINC01219	Skin_Not_Sun_Exposed_Suprapubic	-6.90533	-6.77699	-1.61364	5.0087e-12	1.22706e-11	0.106607
LINC01219	Skin_Sun_Exposed_Lower_leg	-6.46804	-6.40654	-1.37388	9.9279e-11	1.48855e-10	0.169478
LINC01219	Uterus	-6.89552	-6.67579	-1.83286	5.36671e-12	2.459e-11	0.0668238
LINC01271	Adrenal_Gland	-6.35385	-5.1337	-3.89942	2.09997e-10	2.841e-07	9.64225e-05
LINC01271	Cells_Cultured_fibroblasts	0.229508	0.236429	0.0177541	0.818474	0.8131	0.985835
LINC01271	Colon_Sigmoid	-6.35385	-5.1337	-3.89942	2.09997e-10	2.841e-07	9.64225e-05
LINC01271	Esophagus_Gastroesophageal_Junction	-6.35385	-5.1337	-3.89942	2.09997e-10	2.841e-07	9.64225e-05
LINC01271	Esophagus_Mucosa	-6.35385	-5.1337	-3.89942	2.09997e-10	2.841e-07	9.64225e-05
LINC01271	Liver	6.35385	5.1337	3.89942	2.09997e-10	2.841e-07	9.64225e-05
LINC01271	Lung	0.521665	0.602495	-0.0627945	0.601903	0.546845	0.94993
LINC01271	Minor_Salivary_Gland	-0.999174	0.11475	-2.47907	0.317711	0.908643	0.0131727
LINC01271	Skin_Sun_Exposed_Lower_leg	-6.35385	-5.1337	-3.89942	2.09997e-10	2.841e-07	9.64225e-05
LINC01271	Spleen	1.14754	1.51095	-0.577643	0.251158	0.1308	0.563505
LINC01271	Vagina	-6.35385	-5.1337	-3.89942	2.09997e-10	2.841e-07	9.64225e-05
LINC01271	Whole_Blood	0.75	0.97613	-0.344087	0.453255	0.329	0.730781
LINC01623	Brain_Hypothalamus	-5.15152	-5.3363	-0.926163	2.58391e-07	9.486e-08	0.354361
LINC01977	Brain_Amygdala	-5.0339	-4.73719	-1.72511	4.80605e-07	2.167e-06	0.0845074
LINC01977	Brain_Anterior_cingulate_cortex_BA24	-5.0339	-4.73719	-1.72511	4.80605e-07	2.167e-06	0.0845074
LINC01977	Brain_Caudate_basal_ganglia	-1.45902	-1.62906	0.0669518	0.144561	0.1033	0.94662
LINC01977	Brain_Nucleus_accumbens_basal_ganglia	1.69524	1.85225	0.0189226	0.0900303	0.06399	0.984903
LINC01977	Brain_Putamen_basal_ganglia	-5.0339	-4.73719	-1.72511	4.80605e-07	2.167e-06	0.0845074
LINC01977	Brain_Substantia_nigra	1.69524	1.85225	0.0189226	0.0900303	0.06399	0.984903
LINC01977	Breast_Mammary_Tissue	-1.71218	-0.652373	-1.8826	0.086863	0.514161	0.0597541
LINC01977	Colon_Transverse	-3.85422	-3.54108	-1.5089	0.000116097	0.000398496	0.131324
LINC01977	Heart_Atrial_Appendage	-3.95174	-3.64016	-1.55141	7.75837e-05	0.000272474	0.120804
LINC01977	Heart_Left_Ventricle	1.69524	1.85225	0.0189226	0.0900303	0.06399	0.984903
LINC01977	Minor_Salivary_Gland	1.69524	1.85225	0.0189226	0.0900303	0.06399	0.984903
LINC01977	Pituitary	-3.96859	-3.65436	-1.53573	7.22979e-05	0.000257825	0.124605
LINC01977	Skin_Sun_Exposed_Lower_leg	-4.19879	-3.88764	-1.5782	2.68345e-05	0.000101225	0.11452
LINC01977	Small_Intestine_Terminal_Ileum	-5.0339	-4.73719	-1.72511	4.80605e-07	2.167e-06	0.0845074
LINC01977	Stomach	1.69524	1.85225	0.0189226	0.0900303	0.06399	0.984903
LINC01977	Thyroid	1.89109	2.08687	-0.0488703	0.0586125	0.0369	0.961023
LINC01977	Uterus	-5.0339	-4.73719	-1.72511	4.80605e-07	2.167e-06	0.0845074
LINC01977	Vagina	0.926166	0.91622	0.262028	0.35436	0.359552	0.793299
LINC02224	Brain_Anterior_cingulate_cortex_BA24	-0.621771	-0.947076	0.409421	0.534093	0.3436	0.682231
LINC02224	Brain_Cortex	6.55969	5.9781	2.78373	5.39187e-11	2.25762e-09	0.00537371
LINC02224	Brain_Putamen_basal_ganglia	6.55969	5.9781	2.78373	5.39187e-11	2.25762e-09	0.00537371
LINC02224	Muscle_Skeletal	-7.82759	-7.44683	-2.40814	4.97326e-15	9.56098e-14	0.0160339
LINC02246	Adipose_Visceral_Omentum	0.0742574	0.105474	-0.0288356	0.940806	0.916	0.976996
LINC02246	Artery_Coronary	6.46053	6.06494	2.42099	1.04339e-10	1.32e-09	0.0154785
LINC02246	Brain_Anterior_cingulate_cortex_BA24	1.63793	1.28612	1.13352	0.101436	0.1984	0.256995
LINC02246	Brain_Cerebellar_Hemisphere	1.65574	1.419	0.937729	0.0977749	0.1559	0.348383
LINC02246	Brain_Cerebellum	1.60345	1.28756	1.00719	0.108836	0.1979	0.313843
LINC02246	Brain_Spinal_cord_cervical_c-1	1.63793	1.28612	1.13352	0.101436	0.1984	0.256995
LINC02246	Colon_Sigmoid	4.7377	4.36625	1.7564	2.16152e-06	1.264e-05	0.0790205
LINC02246	Heart_Left_Ventricle	1.63793	1.28612	1.13352	0.101436	0.1984	0.256995
LINC02246	Liver	1.63793	1.28612	1.13352	0.101436	0.1984	0.256995
LINC02246	Muscle_Skeletal	1.63793	1.28612	1.13352	0.101436	0.1984	0.256995
LINC02246	Nerve_Tibial	1.63793	1.28612	1.13352	0.101436	0.1984	0.256995
LINC02246	Pancreas	1.63793	1.28612	1.13352	0.101436	0.1984	0.256995
LINC02246	Spleen	1.63793	1.28612	1.13352	0.101436	0.1984	0.256995
LINC02246	Thyroid	1.11047	2.03214	-1.59946	0.266799	0.04214	0.109718
LINC02246	Vagina	1.63793	1.28612	1.13352	0.101436	0.1984	0.256995
LINC02767	Adipose_Subcutaneous	5.22762	4.71118	2.28906	1.71702e-07	2.46288e-06	0.0220757
LINC02767	Adipose_Visceral_Omentum	4.84529	4.38519	2.11576	1.26427e-06	1.15884e-05	0.0343651
LINC02767	Adrenal_Gland	4.78496	4.32391	2.10832	1.71023e-06	1.53289e-05	0.0350036
LINC02767	Artery_Aorta	4.85841	4.39165	2.13763	1.1833e-06	1.12493e-05	0.0325464
LINC02767	Artery_Coronary	4.85657	4.31254	2.3087	1.19439e-06	1.61392e-05	0.02096
LINC02767	Artery_Tibial	4.8445	4.30393	2.29463	1.26931e-06	1.67791e-05	0.0217543
LINC02767	Brain_Amygdala	0.924602	0.729068	0.65763	0.355173	0.46596	0.510776
LINC02767	Brain_Anterior_cingulate_cortex_BA24	5.45727	4.98205	2.20672	4.83499e-08	6.29135e-07	0.0273339
LINC02767	Brain_Caudate_basal_ganglia	1.275	1.13733	0.581427	0.202309	0.2554	0.560953
LINC02767	Brain_Cerebellar_Hemisphere	5.39698	4.90102	2.23917	6.77722e-08	9.53425e-07	0.0251451
LINC02767	Brain_Cerebellum	5.44875	5.06328	1.96927	5.07263e-08	4.12104e-07	0.0489219
LINC02767	Brain_Cortex	4.8655	4.32031	2.31371	1.14167e-06	1.55808e-05	0.0206836
LINC02767	Brain_Frontal_Cortex_BA9	5.50567	5.0271	2.22416	3.67762e-08	4.97965e-07	0.0261376
LINC02767	Brain_Hippocampus	1.275	1.13733	0.581427	0.202309	0.2554	0.560953
LINC02767	Brain_Hypothalamus	5.48422	5.00662	2.21769	4.15293e-08	5.53942e-07	0.0265757
LINC02767	Brain_Nucleus_accumbens_basal_ganglia	5.4996	5.02076	2.22367	3.80644e-08	5.14671e-07	0.0261706
LINC02767	Brain_Putamen_basal_ganglia	5.56258	5.09525	2.21209	2.65819e-08	3.48274e-07	0.0269605
LINC02767	Brain_Spinal_cord_cervical_c-1	4.85684	4.3131	2.30728	1.19275e-06	1.60979e-05	0.021039
LINC02767	Brain_Substantia_nigra	0.669762	0.437881	0.698902	0.503009	0.661473	0.484613
LINC02767	Breast_Mammary_Tissue	5.54098	5.04803	2.25642	3.00777e-08	4.464e-07	0.0240446
LINC02767	Cells_Cultured_fibroblasts	3.44945	2.87023	2.12263	0.00056172	0.0041017	0.0337853
LINC02767	Colon_Sigmoid	5.0877	4.55337	2.28233	3.62438e-07	5.27941e-06	0.0224698
LINC02767	Colon_Transverse	5.21967	4.70362	2.28671	1.79239e-07	2.55594e-06	0.0222127
LINC02767	Esophagus_Gastroesophageal_Junction	4.27973	3.71004	2.26099	1.87117e-05	0.000207227	0.0237601
LINC02767	Esophagus_Mucosa	5.23208	4.71529	2.29076	1.6761e-07	2.41372e-06	0.0219771
LINC02767	Esophagus_Muscularis	4.27196	3.6968	2.27313	1.93762e-05	0.000218337	0.0230182
LINC02767	Heart_Atrial_Appendage	4.85246	4.30845	2.30884	1.2194e-06	1.644e-05	0.0209523
LINC02767	Heart_Left_Ventricle	4.85246	4.30845	2.30884	1.2194e-06	1.644e-05	0.0209523
LINC02767	Kidney_Cortex	4.84272	4.30028	2.30194	1.28073e-06	1.70581e-05	0.0213387
LINC02767	Liver	5.61334	5.21691	2.07237	1.98461e-08	1.81929e-07	0.0382311
LINC02767	Lung	4.85435	4.31056	2.3077	1.20782e-06	1.62843e-05	0.0210155
LINC02767	Minor_Salivary_Gland	4.86134	4.31694	2.31019	1.16596e-06	1.5821e-05	0.0208774
LINC02767	Muscle_Skeletal	5.4781	4.97651	2.27097	4.29913e-08	6.474e-07	0.0231487
LINC02767	Nerve_Tibial	4.85246	4.30845	2.30884	1.2194e-06	1.644e-05	0.0209523
LINC02767	Ovary	5.05295	4.61832	2.04594	4.35035e-07	3.86867e-06	0.0407622
LINC02767	Pancreas	5.25302	4.73738	2.29074	1.49624e-07	2.16497e-06	0.0219783
LINC02767	Pituitary	4.85643	4.31222	2.3096	1.19518e-06	1.61623e-05	0.0209106
LINC02767	Skin_Not_Sun_Exposed_Suprapubic	4.51345	3.94879	2.29414	6.37817e-06	7.85483e-05	0.0217827
LINC02767	Skin_Sun_Exposed_Lower_leg	5.23375	4.71736	2.28986	1.6611e-07	2.38928e-06	0.0220297
LINC02767	Small_Intestine_Terminal_Ileum	4.93269	4.38017	2.34473	8.11045e-07	1.18587e-05	0.0190409
LINC02767	Spleen	5.24434	4.72818	2.26724	1.56842e-07	2.26538e-06	0.0233755
LINC02767	Stomach	4.06971	3.49533	2.2316	4.70723e-05	0.000473481	0.0256415
LINC02767	Thyroid	3.87508	3.38307	2.01043	0.000106591	0.000716811	0.0443856
LINC02767	Uterus	4.8559	4.31187	2.30872	1.19843e-06	1.61876e-05	0.0209593
LINC02767	Vagina	4.48086	3.91133	2.29992	7.43436e-06	9.17903e-05	0.0214525
LINC02798	Adipose_Subcutaneous	-7.073	-5.89582	-2.59313	1.51615e-12	3.72831e-09	0.00951081
LINC02798	Adipose_Visceral_Omentum	-0.247447	0.943474	-1.20306	0.804562	0.345438	0.228951
LINC02798	Adrenal_Gland	-6.73064	-5.7317	-2.50416	1.68914e-11	9.94296e-09	0.0122744
LINC02798	Artery_Aorta	-4.53756	-2.86548	-2.05681	5.69095e-06	0.00416375	0.0397045
LINC02798	Artery_Coronary	-4.87619	-3.18196	-2.11779	1.08155e-06	0.00146281	0.0341925
LINC02798	Artery_Tibial	-5.39419	-4.33781	-2.16058	6.88327e-08	1.43907e-05	0.030728
LINC02798	Brain_Amygdala	3.56571	3.59496	0.329201	0.000362879	0.000324441	0.742004
LINC02798	Brain_Anterior_cingulate_cortex_BA24	3.61216	3.38802	1.09845	0.000303662	0.000704	0.272009
LINC02798	Brain_Caudate_basal_ganglia	2.44916	2.65555	0.0580394	0.0143191	0.007918	0.953717
LINC02798	Brain_Cerebellar_Hemisphere	1.57616	2.29616	-0.593877	0.114988	0.021667	0.552594
LINC02798	Brain_Cerebellum	-0.187122	0.999923	-1.19278	0.851565	0.317348	0.232954
LINC02798	Brain_Cortex	2.39885	2.95664	-0.0321411	0.0164468	0.00311014	0.97436
LINC02798	Brain_Frontal_Cortex_BA9	6.61783	6.10281	1.12463	3.64506e-11	1.04217e-09	0.260747
LINC02798	Brain_Hippocampus	2.41008	2.62249	0.0487076	0.015949	0.0087289	0.961152
LINC02798	Brain_Hypothalamus	2.44916	2.65555	0.0580394	0.0143191	0.007918	0.953717
LINC02798	Brain_Nucleus_accumbens_basal_ganglia	0.453966	1.56535	-1.04946	0.649853	0.117501	0.293964
LINC02798	Brain_Putamen_basal_ganglia	2.44916	2.65555	0.0580394	0.0143191	0.007918	0.953717
LINC02798	Brain_Spinal_cord_cervical_c-1	-1.04411	0.127337	-1.26903	0.296434	0.898673	0.20443
LINC02798	Brain_Substantia_nigra	-8.63429	-7.34929	-2.0204	5.9093e-18	1.99258e-13	0.0433417
LINC02798	Breast_Mammary_Tissue	-7.1216	-5.83498	-1.87101	1.06682e-12	5.3796e-09	0.061344
LINC02798	Cells_Cultured_fibroblasts	-1.78616	-0.501037	-1.44594	0.0740729	0.616345	0.148194
LINC02798	Colon_Sigmoid	2.44916	2.65555	0.0580394	0.0143191	0.007918	0.953717
LINC02798	Colon_Transverse	-1.8976	-1.00189	-1.51511	0.0577484	0.316397	0.129746
LINC02798	Esophagus_Gastroesophageal_Junction	-10.4464	-9.84862	-3.38589	1.52263e-25	6.94945e-23	0.000709473
LINC02798	Esophagus_Muscularis	-4.47835	-2.90768	-1.72007	7.52216e-06	0.00364122	0.0854198
LINC02798	Heart_Atrial_Appendage	8.63429	7.34929	2.0204	5.9093e-18	1.99258e-13	0.0433417
LINC02798	Heart_Left_Ventricle	5.40634	5.20036	1.02405	6.43261e-08	1.98902e-07	0.305813
LINC02798	Liver	-7.91903	-6.95643	-2.76971	2.39362e-15	3.48996e-12	0.00561055
LINC02798	Lung	-4.18004	-2.58773	-1.95661	2.91452e-05	0.00966119	0.0503936
LINC02798	Minor_Salivary_Gland	-8.63429	-7.34929	-2.0204	5.9093e-18	1.99258e-13	0.0433417
LINC02798	Muscle_Skeletal	3.61216	3.38802	1.09845	0.000303662	0.000704	0.272009
LINC02798	Nerve_Tibial	-8.26962	-6.02582	-2.97168	1.34392e-16	1.68259e-09	0.00296179
LINC02798	Ovary	-8.63429	-7.34929	-2.0204	5.9093e-18	1.99258e-13	0.0433417
LINC02798	Pituitary	0.937327	1.60513	-0.973907	0.34859	0.108466	0.330103
LINC02798	Skin_Not_Sun_Exposed_Suprapubic	-1.04411	0.127337	-1.26903	0.296434	0.898673	0.20443
LINC02798	Skin_Sun_Exposed_Lower_leg	-1.04411	0.127337	-1.26903	0.296434	0.898673	0.20443
LINC02798	Small_Intestine_Terminal_Ileum	-8.63429	-7.34929	-2.0204	5.9093e-18	1.99258e-13	0.0433417
LINC02798	Spleen	-1.04411	0.127337	-1.26903	0.296434	0.898673	0.20443
LINC02798	Stomach	-0.341466	0.854856	-1.21846	0.732752	0.392631	0.22305
LINC02798	Thyroid	-3.71209	-2.04953	-1.96591	0.000205554	0.0404105	0.0493087
LINC02798	Vagina	2.44916	2.65555	0.0580394	0.0143191	0.007918	0.953717
LMAN1L	Artery_Coronary	-0.421053	0.347255	-1.79858	0.673717	0.7284	0.0720855
LMAN1L	Brain_Amygdala	0.421053	-0.347255	1.79858	0.673717	0.7284	0.0720855
LMAN1L	Brain_Anterior_cingulate_cortex_BA24	0.421053	-0.347255	1.79858	0.673717	0.7284	0.0720855
LMAN1L	Brain_Frontal_Cortex_BA9	0.421053	-0.347255	1.79858	0.673717	0.7284	0.0720855
LMAN1L	Brain_Nucleus_accumbens_basal_ganglia	2.43975	1.56163	2.46645	0.0146975	0.118374	0.0136459
LMAN1L	Brain_Putamen_basal_ganglia	0.385621	-0.404561	1.83026	0.699777	0.6858	0.0672112
LMAN1L	Breast_Mammary_Tissue	0.385621	-0.404561	1.83026	0.699777	0.6858	0.0672112
LMAN1L	Colon_Sigmoid	0.421053	-0.347255	1.79858	0.673717	0.7284	0.0720855
LMAN1L	Colon_Transverse	0.385621	-0.404561	1.83026	0.699777	0.6858	0.0672112
LMAN1L	Esophagus_Gastroesophageal_Junction	-0.421053	0.347255	-1.79858	0.673717	0.7284	0.0720855
LMAN1L	Esophagus_Mucosa	4.89148	4.08547	2.76357	1.00081e-06	4.39872e-05	0.00571733
LMAN1L	Minor_Salivary_Gland	-0.421053	0.347255	-1.79858	0.673717	0.7284	0.0720855
LMAN1L	Skin_Not_Sun_Exposed_Suprapubic	5.04762	4.36538	2.52005	4.4735e-07	1.269e-05	0.0117338
LMAN1L	Skin_Sun_Exposed_Lower_leg	5.04762	4.36538	2.52005	4.4735e-07	1.269e-05	0.0117338
LMAN1L	Vagina	0.421053	-0.347255	1.79858	0.673717	0.7284	0.0720855
LMAN1L	Whole_Blood	5.04762	4.36538	2.52005	4.4735e-07	1.269e-05	0.0117338
LMX1B	Adipose_Subcutaneous	-3.65479	-3.54537	-1.02875	0.000257393	0.000392069	0.303598
LMX1B	Adipose_Visceral_Omentum	-3.94719	-3.70435	-1.32	7.9073e-05	0.000211936	0.186834
LMX1B	Artery_Coronary	5.00662	4.54491	2.13385	5.53935e-07	5.496e-06	0.0328551
LMX1B	Artery_Tibial	1.32054	1.18928	0.533162	0.186655	0.234331	0.593921
LMX1B	Brain_Hypothalamus	5.00662	4.54491	2.13385	5.53935e-07	5.496e-06	0.0328551
LMX1B	Brain_Spinal_cord_cervical_c-1	4.10559	3.82907	1.53666	4.03288e-05	0.000128626	0.124378
LMX1B	Brain_Substantia_nigra	4.77388	4.38829	1.92053	1.8071e-06	1.14245e-05	0.0547906
LMX1B	Breast_Mammary_Tissue	5.00662	4.54491	2.13385	5.53935e-07	5.496e-06	0.0328551
LMX1B	Colon_Sigmoid	0.160087	0.355815	-0.371206	0.872812	0.721979	0.710484
LMX1B	Colon_Transverse	5.00662	4.54491	2.13385	5.53935e-07	5.496e-06	0.0328551
LMX1B	Esophagus_Muscularis	5.00662	4.54491	2.13385	5.53935e-07	5.496e-06	0.0328551
LMX1B	Heart_Atrial_Appendage	2.61538	2.83595	0.00354702	0.0089127	0.004569	0.99717
LMX1B	Heart_Left_Ventricle	4.79686	4.39511	1.95966	1.6117e-06	1.10718e-05	0.050036
LMX1B	Kidney_Cortex	-3.88136	-3.67016	-1.25012	0.000103876	0.0002424	0.211254
LMX1B	Lung	6.17635	5.76846	2.22735	6.56008e-10	7.99976e-09	0.0259239
LMX1B	Minor_Salivary_Gland	4.91459	4.35861	2.30914	8.89663e-07	1.30891e-05	0.0209356
LMX1B	Nerve_Tibial	-2.17677	-2.21773	-0.396792	0.0294974	0.0265734	0.691521
LMX1B	Pancreas	3.54073	3.36621	1.16052	0.000399021	0.000762089	0.245835
LMX1B	Pituitary	5.00662	4.54491	2.13385	5.53935e-07	5.496e-06	0.0328551
LMX1B	Skin_Not_Sun_Exposed_Suprapubic	-0.860696	-0.925664	-0.0542909	0.389405	0.354621	0.956703
LMX1B	Small_Intestine_Terminal_Ileum	4.99133	4.46313	2.26908	5.99644e-07	8.07722e-06	0.0232634
LMX1B	Stomach	-1.85054	-1.75609	-0.613473	0.0642364	0.0790738	0.539563
LMX1B	Thyroid	-3.92064	-3.28195	-2.27304	8.83159e-05	0.00103093	0.0230238
LRRC25	Adipose_Subcutaneous	8.41089	8.64057	1.60768	4.06921e-17	5.59325e-18	0.107905
LRRC25	Adipose_Visceral_Omentum	7.77664	7.76161	1.82253	7.44789e-15	8.38558e-15	0.0683745
LRRC25	Adrenal_Gland	8.50519	8.70649	1.5836	1.81302e-17	3.13423e-18	0.113285
LRRC25	Artery_Aorta	8.49192	8.71076	1.54457	2.03254e-17	3.01841e-18	0.122451
LRRC25	Artery_Coronary	8.45161	8.73387	1.40453	2.87307e-17	2.46101e-18	0.16016
LRRC25	Artery_Tibial	8.49759	8.69708	1.58556	1.9356e-17	3.40533e-18	0.11284
LRRC25	Brain_Anterior_cingulate_cortex_BA24	8.45161	8.73387	1.40453	2.87307e-17	2.46101e-18	0.16016
LRRC25	Brain_Caudate_basal_ganglia	7.77157	7.7788	1.77526	7.75215e-15	7.32144e-15	0.0758554
LRRC25	Brain_Cerebellar_Hemisphere	1.57807	1.10053	1.35269	0.114549	0.2711	0.176153
LRRC25	Brain_Cerebellum	8.52313	8.74036	1.55506	1.55304e-17	2.32373e-18	0.119932
LRRC25	Brain_Cortex	8.49645	8.73864	1.49745	1.95481e-17	2.35924e-18	0.134276
LRRC25	Brain_Frontal_Cortex_BA9	1.57807	1.10053	1.35269	0.114549	0.2711	0.176153
LRRC25	Brain_Hippocampus	8.38851	8.64095	1.55624	4.92324e-17	5.57481e-18	0.11965
LRRC25	Brain_Hypothalamus	8.45161	8.73387	1.40453	2.87307e-17	2.46101e-18	0.16016
LRRC25	Brain_Nucleus_accumbens_basal_ganglia	7.81388	8.05046	1.33241	5.54519e-15	8.24814e-16	0.182725
LRRC25	Brain_Putamen_basal_ganglia	8.38929	8.64399	1.55186	4.891e-17	5.42844e-18	0.120696
LRRC25	Brain_Spinal_cord_cervical_c-1	8.45161	8.73387	1.40453	2.87307e-17	2.46101e-18	0.16016
LRRC25	Brain_Substantia_nigra	8.45161	8.73387	1.40453	2.87307e-17	2.46101e-18	0.16016
LRRC25	Breast_Mammary_Tissue	8.45161	8.73387	1.40453	2.87307e-17	2.46101e-18	0.16016
LRRC25	Cells_Cultured_fibroblasts	1.57807	1.10053	1.35269	0.114549	0.2711	0.176153
LRRC25	Cells_EBV-transformed_lymphocytes	10.8804	10.2174	3.57014	1.42988e-27	1.65719e-24	0.000356797
LRRC25	Colon_Sigmoid	8.42138	8.64341	1.62571	3.72082e-17	5.45588e-18	0.104012
LRRC25	Colon_Transverse	8.34517	8.57078	1.59971	7.11136e-17	1.02784e-17	0.109663
LRRC25	Esophagus_Gastroesophageal_Junction	7.81967	7.85923	1.77741	5.29611e-15	3.865e-15	0.0755008
LRRC25	Esophagus_Mucosa	8.47377	8.67863	1.56894	2.37575e-17	4.0058e-18	0.116663
LRRC25	Esophagus_Muscularis	8.4076	8.13827	2.60106	4.18483e-17	4.00979e-16	0.00929354
LRRC25	Heart_Atrial_Appendage	8.43545	8.65866	1.62678	3.29943e-17	4.77327e-18	0.103783
LRRC25	Heart_Left_Ventricle	8.4874	8.7079	1.53995	2.11302e-17	3.09544e-18	0.123573
LRRC25	Liver	7.92918	7.92506	1.89284	2.20606e-15	2.28033e-15	0.0583788
LRRC25	Lung	8.45161	8.73387	1.40453	2.87307e-17	2.46101e-18	0.16016
LRRC25	Minor_Salivary_Gland	8.40141	8.61016	1.54391	4.41142e-17	7.29555e-18	0.122611
LRRC25	Muscle_Skeletal	-0.654716	0.289071	-2.30118	0.51265	0.772527	0.0213815
LRRC25	Nerve_Tibial	8.4414	8.65341	1.65088	3.13557e-17	4.99832e-18	0.0987635
LRRC25	Ovary	1.57807	1.10053	1.35269	0.114549	0.2711	0.176153
LRRC25	Pancreas	8.43635	8.64515	1.55203	3.27391e-17	5.3735e-18	0.120656
LRRC25	Pituitary	7.84171	7.81682	1.85797	4.4444e-15	5.41746e-15	0.0631733
LRRC25	Skin_Not_Sun_Exposed_Suprapubic	8.35484	8.64349	1.47483	6.55224e-17	5.45202e-18	0.140259
LRRC25	Skin_Sun_Exposed_Lower_leg	8.43153	8.63751	1.66063	3.41172e-17	5.74528e-18	0.0967886
LRRC25	Small_Intestine_Terminal_Ileum	7.63059	7.54037	1.95185	2.33676e-14	4.68627e-14	0.0509559
LRRC25	Spleen	8.34997	8.64228	1.46658	6.82798e-17	5.51032e-18	0.142491
LRRC25	Stomach	7.86796	7.84095	1.92517	3.6047e-15	4.47158e-15	0.0542075
LRRC25	Thyroid	7.73333	7.77689	1.69122	1.04767e-14	7.43299e-15	0.0907952
LRRC25	Uterus	1.57807	1.10053	1.35269	0.114549	0.2711	0.176153
LRRC25	Whole_Blood	7.38491	7.95184	0.609807	1.5256e-13	1.83766e-15	0.54199
LRRC37A	Adipose_Subcutaneous	-4.26209	-3.41162	-2.76976	2.02522e-05	0.000645776	0.00560982
LRRC37A	Adipose_Visceral_Omentum	-4.06347	-3.35369	-2.52567	4.83481e-05	0.000797421	0.0115477
LRRC37A	Adrenal_Gland	-1.33854	-0.952154	-1.18046	0.18072	0.341019	0.237818
LRRC37A	Artery_Aorta	-4.71141	-3.70571	-3.1874	2.46005e-06	0.000210796	0.00143556
LRRC37A	Artery_Coronary	-4.238	-3.48377	-2.64509	2.25522e-05	0.0004944	0.00816688
LRRC37A	Artery_Tibial	-5.1521	-4.61842	-2.32366	2.57583e-07	3.86677e-06	0.0201439
LRRC37A	Brain_Amygdala	-1.85076	-1.3175	-1.62526	0.0642037	0.187672	0.104107
LRRC37A	Brain_Anterior_cingulate_cortex_BA24	-2.36799	-1.75774	-1.91666	0.0178851	0.0787912	0.0552817
LRRC37A	Brain_Caudate_basal_ganglia	-2.38115	-1.74959	-1.96602	0.0172585	0.0801883	0.0492957
LRRC37A	Brain_Cerebellar_Hemisphere	-5.4642	-4.70004	-2.93122	4.6501e-08	2.60109e-06	0.00337634
LRRC37A	Brain_Cerebellum	-5.09302	-4.40605	-2.64071	3.52408e-07	1.05272e-05	0.00827328
LRRC37A	Brain_Cortex	-4.56233	-3.52502	-3.22828	5.05895e-06	0.00042345	0.00124538
LRRC37A	Brain_Frontal_Cortex_BA9	-2.08455	-1.38953	-2.0249	0.0371101	0.164672	0.0428773
LRRC37A	Brain_Hippocampus	-2.81756	-2.12354	-2.14482	0.00483901	0.033709	0.0319671
LRRC37A	Brain_Hypothalamus	-2.06313	-1.33123	-2.07303	0.0391004	0.183114	0.0381695
LRRC37A	Brain_Nucleus_accumbens_basal_ganglia	-2.16475	-1.46908	-2.04433	0.0304068	0.141811	0.0409205
LRRC37A	Brain_Putamen_basal_ganglia	-2.45991	-1.69561	-2.27742	0.0138972	0.0899595	0.022761
LRRC37A	Brain_Spinal_cord_cervical_c-1	-4.76271	-4.02101	-2.81289	1.91008e-06	5.795e-05	0.00490979
LRRC37A	Brain_Substantia_nigra	-4.12308	-3.47304	-2.33535	3.73845e-05	0.0005146	0.019525
LRRC37A	Breast_Mammary_Tissue	-4.15324	-3.36507	-2.71964	3.27803e-05	0.000765254	0.00653537
LRRC37A	Cells_Cultured_fibroblasts	-2.12388	-1.40474	-2.1381	0.0336805	0.160098	0.0325084
LRRC37A	Cells_EBV-transformed_lymphocytes	0.253767	0.763128	-1.07392	0.799675	0.445387	0.282857
LRRC37A	Colon_Sigmoid	-4.06809	-3.35919	-2.52455	4.74001e-05	0.000781715	0.0115846
LRRC37A	Colon_Transverse	-3.13087	-2.43871	-2.24567	0.0017429	0.0147398	0.0247252
LRRC37A	Esophagus_Gastroesophageal_Junction	-3.46064	-3.0245	-1.744	0.000538888	0.00249047	0.0811593
LRRC37A	Esophagus_Mucosa	-2.45829	-1.53929	-2.53733	0.0139601	0.123734	0.0111702
LRRC37A	Esophagus_Muscularis	-3.95068	-3.3924	-2.05211	7.79292e-05	0.000692844	0.0401593
LRRC37A	Heart_Atrial_Appendage	-2.79496	-2.19878	-1.89394	0.00519059	0.0278936	0.0582335
LRRC37A	Heart_Left_Ventricle	-2.25639	-1.63936	-1.90418	0.0240465	0.101139	0.0568868
LRRC37A	Kidney_Cortex	-3.97603	-3.47532	-1.97551	7.00765e-05	0.000510253	0.04821
LRRC37A	Liver	-1.1207	-0.65537	-1.30473	0.262414	0.51223	0.191983
LRRC37A	Lung	-3.73438	-3.08627	-2.30578	0.000188176	0.00202688	0.0211232
LRRC37A	Minor_Salivary_Gland	-1.86368	-1.40959	-1.38949	0.0623669	0.158662	0.164685
LRRC37A	Muscle_Skeletal	-2.79572	-2.15819	-2.09524	0.00517842	0.0309131	0.0361499
LRRC37A	Nerve_Tibial	-4.96784	-4.21089	-2.73734	6.77033e-07	2.54364e-05	0.00619376
LRRC37A	Ovary	-4.72415	-4.04232	-2.50537	2.31082e-06	5.2925e-05	0.0122325
LRRC37A	Pancreas	-3.23259	-2.52285	-2.23679	0.00122673	0.0116408	0.0253001
LRRC37A	Pituitary	-2.2019	-1.56492	-1.90754	0.0276726	0.117602	0.0564503
LRRC37A	Skin_Not_Sun_Exposed_Suprapubic	-6.04574	-5.31175	-2.91894	1.48724e-09	1.08576e-07	0.00351224
LRRC37A	Skin_Sun_Exposed_Lower_leg	-5.8918	-5.17764	-2.86583	3.82001e-09	2.24709e-07	0.00415912
LRRC37A	Small_Intestine_Terminal_Ileum	-3.89231	-3.20749	-2.33888	9.92952e-05	0.001339	0.0193415
LRRC37A	Spleen	-3.48784	-2.95791	-1.94646	0.000486948	0.00309736	0.0516
LRRC37A	Stomach	-3.36463	-2.00304	-2.41065	0.000766455	0.0451726	0.0159243
LRRC37A	Thyroid	-3.05142	-2.39034	-2.19332	0.00227761	0.016833	0.0282842
LRRC37A	Uterus	-5.49155	-4.69961	-3.00254	3.98429e-08	2.60658e-06	0.00267738
LRRC37A	Vagina	-3.53861	-2.91741	-2.20565	0.000402235	0.00352952	0.0274082
LRRC37A	Whole_Blood	-3.83055	-2.90359	-2.84593	0.00012786	0.00368911	0.00442826
LRRC37A2	Adipose_Subcutaneous	-6.67194	-6.07083	-2.80265	2.52437e-11	1.27252e-09	0.00506848
LRRC37A2	Adipose_Visceral_Omentum	-5.74831	-5.32777	-2.23547	9.01399e-09	9.94265e-08	0.0253868
LRRC37A2	Adrenal_Gland	-5.69272	-4.86338	-3.06648	1.25031e-08	1.15401e-06	0.00216595
LRRC37A2	Artery_Aorta	-6.24194	-6.00656	-1.99287	4.32179e-10	1.89505e-09	0.0462762
LRRC37A2	Artery_Coronary	-5.772	-5.35381	-2.23551	7.83358e-09	8.61203e-08	0.0253842
LRRC37A2	Artery_Tibial	0.558824	0.0948928	1.16714	0.576282	0.9244	0.243154
LRRC37A2	Brain_Amygdala	-5.39669	-4.82009	-2.48176	6.78817e-08	1.43495e-06	0.0130736
LRRC37A2	Brain_Anterior_cingulate_cortex_BA24	-5.17212	-4.62522	-2.40261	2.3145e-07	3.74198e-06	0.0162784
LRRC37A2	Brain_Caudate_basal_ganglia	-5.15006	-4.60066	-2.37321	2.60409e-07	4.2116e-06	0.0176345
LRRC37A2	Brain_Cerebellar_Hemisphere	-5.72	-5.28809	-2.25463	1.06524e-08	1.236e-07	0.0241565
LRRC37A2	Brain_Cerebellum	-5.72	-5.28809	-2.25463	1.06524e-08	1.236e-07	0.0241565
LRRC37A2	Brain_Cortex	-5.42718	-4.59241	-3.02263	5.725e-08	4.38162e-06	0.00250586
LRRC37A2	Brain_Frontal_Cortex_BA9	-5.06414	-4.52621	-2.35946	4.10256e-07	6.00511e-06	0.0183015
LRRC37A2	Brain_Hippocampus	-5.72	-5.28809	-2.25463	1.06524e-08	1.236e-07	0.0241565
LRRC37A2	Brain_Hypothalamus	-5.32248	-4.72263	-2.50542	1.0236e-07	2.32811e-06	0.0122306
LRRC37A2	Brain_Nucleus_accumbens_basal_ganglia	-5.16967	-4.62231	-2.40314	2.34511e-07	3.79492e-06	0.0162548
LRRC37A2	Brain_Putamen_basal_ganglia	-5.09496	-4.56322	-2.35172	3.48814e-07	5.03744e-06	0.018687
LRRC37A2	Brain_Spinal_cord_cervical_c-1	-5.70463	-5.19507	-2.42527	1.16595e-08	2.04639e-07	0.0152971
LRRC37A2	Brain_Substantia_nigra	-5.72	-5.28809	-2.25463	1.06524e-08	1.236e-07	0.0241565
LRRC37A2	Breast_Mammary_Tissue	-6.70961	-6.19662	-2.5964	1.95146e-11	5.76903e-10	0.00942075
LRRC37A2	Cells_Cultured_fibroblasts	-5.71745	-4.96879	-2.92293	1.08134e-08	6.73729e-07	0.00346752
LRRC37A2	Cells_EBV-transformed_lymphocytes	2.07692	1.16628	2.50875	0.0378087	0.2435	0.012116
LRRC37A2	Colon_Sigmoid	-5.92767	-5.53659	-2.07301	3.07269e-09	3.08409e-08	0.038171
LRRC37A2	Colon_Transverse	-4.01035	-3.33738	-2.33566	6.06281e-05	0.000845728	0.0195092
LRRC37A2	Esophagus_Gastroesophageal_Junction	-5.50095	-5.02157	-2.26221	3.77753e-08	5.12511e-07	0.0236845
LRRC37A2	Esophagus_Mucosa	-3.65578	-3.14621	-1.99353	0.000256405	0.00165403	0.046203
LRRC37A2	Esophagus_Muscularis	-5.81723	-5.47285	-1.80907	5.98323e-09	4.42855e-08	0.0704397
LRRC37A2	Heart_Atrial_Appendage	-5.69715	-5.31143	-2.14311	1.21825e-08	1.08769e-07	0.0321045
LRRC37A2	Heart_Left_Ventricle	-5.53713	-5.14468	-2.12726	3.07468e-08	2.67974e-07	0.0333989
LRRC37A2	Kidney_Cortex	-5.72	-5.28809	-2.25463	1.06524e-08	1.236e-07	0.0241565
LRRC37A2	Liver	-5.72	-5.28809	-2.25463	1.06524e-08	1.236e-07	0.0241565
LRRC37A2	Lung	-4.16303	-2.93918	-3.54366	3.14056e-05	0.00329077	0.000394615
LRRC37A2	Minor_Salivary_Gland	-5.75206	-5.35674	-2.17968	8.81615e-09	8.47348e-08	0.0292814
LRRC37A2	Muscle_Skeletal	-5.97263	-5.04153	-3.33451	2.33455e-09	4.61824e-07	0.000854503
LRRC37A2	Nerve_Tibial	0.558824	0.0948928	1.16714	0.576282	0.9244	0.243154
LRRC37A2	Ovary	-6.00666	-5.6268	-2.06596	1.89382e-09	1.83581e-08	0.0388326
LRRC37A2	Pancreas	-5.31352	-4.76429	-2.40541	1.07529e-07	1.89521e-06	0.0161545
LRRC37A2	Pituitary	-5.45129	-4.83579	-2.58196	5.00061e-08	1.32621e-06	0.00982411
LRRC37A2	Skin_Not_Sun_Exposed_Suprapubic	-4.61562	-4.61099	-1.0604	3.91924e-06	4.00761e-06	0.288963
LRRC37A2	Skin_Sun_Exposed_Lower_leg	1.58209	1.15376	1.28733	0.113629	0.2486	0.19798
LRRC37A2	Small_Intestine_Terminal_Ileum	-5.72	-5.28809	-2.25463	1.06524e-08	1.236e-07	0.0241565
LRRC37A2	Spleen	-5.76341	-5.42869	-2.04617	8.24307e-09	5.67681e-08	0.0407397
LRRC37A2	Stomach	-6.25347	-6.0236	-1.98327	4.01429e-10	1.70579e-09	0.0473374
LRRC37A2	Thyroid	-4.93054	-4.1821	-2.87984	8.20026e-07	2.8883e-05	0.00397875
LRRC37A2	Uterus	-6.12301	-5.73612	-2.2248	9.18234e-10	9.68686e-09	0.0260945
LRRC37A2	Vagina	-5.92051	-5.41468	-2.38881	3.20944e-09	6.13976e-08	0.0169029
LRRC37A2	Whole_Blood	-6.56833	-6.04662	-2.53247	5.08839e-11	1.47915e-09	0.0113261
LRRD1	Adipose_Subcutaneous	-3.66318	-2.52737	-3.4936	0.000249106	0.011492	0.000476553
LRRD1	Adrenal_Gland	-1.33616	-0.4372	-2.47334	0.181498	0.661966	0.0133858
LRRD1	Brain_Amygdala	-3.51515	-2.38996	-3.43387	0.000439503	0.01685	0.00059502
LRRD1	Brain_Anterior_cingulate_cortex_BA24	-0.608002	0.251345	-2.24156	0.543186	0.801547	0.0249898
LRRD1	Brain_Caudate_basal_ganglia	6.10261	5.75853	2.2459	1.04349e-09	8.48483e-09	0.0247106
LRRD1	Brain_Cerebellar_Hemisphere	-3.51515	-2.38996	-3.43387	0.000439503	0.01685	0.00059502
LRRD1	Brain_Cerebellum	-0.464689	0.377139	-2.05412	0.642154	0.70607	0.0399644
LRRD1	Brain_Cortex	0.232106	0.976449	-1.80237	0.816456	0.328842	0.0714874
LRRD1	Brain_Frontal_Cortex_BA9	-0.33005	0.477619	-1.94323	0.741362	0.632922	0.0519889
LRRD1	Brain_Hippocampus	0.299879	0.997088	-1.67311	0.76427	0.318722	0.0943065
LRRD1	Brain_Hypothalamus	0.112958	0.855523	-1.81982	0.910064	0.392261	0.0687859
LRRD1	Brain_Nucleus_accumbens_basal_ganglia	0.472837	1.1819	-1.67074	0.636329	0.237247	0.0947723
LRRD1	Brain_Putamen_basal_ganglia	-0.285618	0.539839	-1.97373	0.775171	0.589308	0.0484126
LRRD1	Brain_Spinal_cord_cervical_c-1	-3.51515	-2.38996	-3.43387	0.000439503	0.01685	0.00059502
LRRD1	Brain_Substantia_nigra	0.220603	0.92205	-1.69815	0.825401	0.356503	0.0894789
LRRD1	Breast_Mammary_Tissue	-2.82089	-1.75376	-3.1347	0.00478908	0.0794712	0.00172031
LRRD1	Cells_Cultured_fibroblasts	0.716775	1.3348	-1.40036	0.473513	0.181941	0.161407
LRRD1	Colon_Sigmoid	-2.10949	-1.11592	-2.84973	0.0349023	0.264455	0.00437566
LRRD1	Esophagus_Gastroesophageal_Junction	-3.51515	-2.38996	-3.43387	0.000439503	0.01685	0.00059502
LRRD1	Esophagus_Muscularis	-2.75786	-1.7025	-3.12185	0.00581817	0.0886622	0.00179717
LRRD1	Heart_Atrial_Appendage	-6.81034	-6.08651	-3.04367	9.73652e-12	1.154e-09	0.00233715
LRRD1	Lung	-3.51515	-2.38996	-3.43387	0.000439503	0.01685	0.00059502
LRRD1	Minor_Salivary_Gland	-3.51515	-2.38996	-3.43387	0.000439503	0.01685	0.00059502
LRRD1	Nerve_Tibial	-3.51515	-2.38996	-3.43387	0.000439503	0.01685	0.00059502
LRRD1	Ovary	-3.51515	-2.38996	-3.43387	0.000439503	0.01685	0.00059502
LRRD1	Pituitary	-3.51515	-2.38996	-3.43387	0.000439503	0.01685	0.00059502
LRRD1	Skin_Not_Sun_Exposed_Suprapubic	-0.473686	0.345373	-2.11706	0.635724	0.729814	0.034255
LRRD1	Skin_Sun_Exposed_Lower_leg	-0.796051	0.076397	-2.20363	0.426002	0.939103	0.0275507
LRRD1	Spleen	-3.51515	-2.38996	-3.43387	0.000439503	0.01685	0.00059502
LRRD1	Thyroid	0.0472579	0.807434	-1.74384	0.962308	0.419416	0.0811878
LRRD1	Uterus	-3.51515	-2.38996	-3.43387	0.000439503	0.01685	0.00059502
LRRD1	Vagina	-3.51515	-2.38996	-3.43387	0.000439503	0.01685	0.00059502
LRWD1	Adipose_Subcutaneous	3.92694	2.89771	2.97907	8.60334e-05	0.003759	0.00289129
LRWD1	Adipose_Visceral_Omentum	3.69697	2.88598	2.5291	0.000218188	0.003902	0.0114357
LRWD1	Adrenal_Gland	5.18764	4.51907	2.58324	2.12977e-07	6.21121e-06	0.00978783
LRWD1	Artery_Aorta	3.69697	2.83939	2.59764	0.000218188	0.00452	0.00938668
LRWD1	Artery_Coronary	3.23552	2.37514	2.51124	0.00121421	0.0175421	0.0120309
LRWD1	Artery_Tibial	3.37674	2.5624	2.49005	0.000733504	0.0103951	0.0127726
LRWD1	Brain_Amygdala	-3.28182	-3.45456	-0.283535	0.0010314	0.0005512	0.776767
LRWD1	Brain_Anterior_cingulate_cortex_BA24	3.84848	3.0297	2.59569	0.000118851	0.002448	0.00944017
LRWD1	Brain_Cerebellar_Hemisphere	4.67814	3.78851	2.9402	2.89483e-06	0.000151556	0.00327996
LRWD1	Brain_Cerebellum	3.8649	2.91125	2.88893	0.000111134	0.00359989	0.00386557
LRWD1	Brain_Cortex	3.90909	2.95517	2.89848	9.26441e-05	0.003125	0.00374975
LRWD1	Brain_Frontal_Cortex_BA9	3.61429	2.84927	2.32302	0.000301177	0.004382	0.0201781
LRWD1	Brain_Hippocampus	3.90909	2.95517	2.89848	9.26441e-05	0.003125	0.00374975
LRWD1	Brain_Hypothalamus	3.90909	2.95517	2.89848	9.26441e-05	0.003125	0.00374975
LRWD1	Brain_Nucleus_accumbens_basal_ganglia	5.41935	4.73738	2.69056	5.98145e-08	2.165e-06	0.0071332
LRWD1	Brain_Putamen_basal_ganglia	3.27684	3.15792	1.06372	0.00104977	0.001589	0.287454
LRWD1	Brain_Spinal_cord_cervical_c-1	1.79577	0.87094	2.29633	0.0725313	0.383787	0.021657
LRWD1	Brain_Substantia_nigra	3.90909	2.95517	2.89848	9.26441e-05	0.003125	0.00374975
LRWD1	Breast_Mammary_Tissue	3.62121	2.82923	2.48406	0.000293226	0.004666	0.0129895
LRWD1	Cells_Cultured_fibroblasts	4.2279	3.16253	3.18055	2.35879e-05	0.00156405	0.00146995
LRWD1	Cells_EBV-transformed_lymphocytes	3.84848	3.0297	2.59569	0.000118851	0.002448	0.00944017
LRWD1	Colon_Sigmoid	3.69697	2.88598	2.5291	0.000218188	0.003902	0.0114357
LRWD1	Colon_Transverse	3.1488	2.35566	2.39087	0.00163942	0.01849	0.0168086
LRWD1	Esophagus_Gastroesophageal_Junction	2.73532	1.95141	2.28665	0.0062319	0.0510079	0.0222161
LRWD1	Esophagus_Mucosa	3.62121	2.82923	2.48406	0.000293226	0.004666	0.0129895
LRWD1	Esophagus_Muscularis	3.69697	2.83939	2.59764	0.000218188	0.00452	0.00938668
LRWD1	Heart_Atrial_Appendage	2.65865	1.87384	2.27308	0.00784551	0.060952	0.0230211
LRWD1	Heart_Left_Ventricle	3.69697	2.83939	2.59764	0.000218188	0.00452	0.00938668
LRWD1	Kidney_Cortex	3.36765	3.2749	0.950583	0.000758126	0.001057	0.341816
LRWD1	Liver	-3.28182	-3.45456	-0.283535	0.0010314	0.0005512	0.776767
LRWD1	Lung	3.90909	2.95517	2.89848	9.26441e-05	0.003125	0.00374975
LRWD1	Minor_Salivary_Gland	3.45899	2.64717	2.61225	0.000542199	0.00811693	0.00899492
LRWD1	Muscle_Skeletal	1.77835	0.91917	2.25754	0.0753459	0.358007	0.0239741
LRWD1	Nerve_Tibial	3.69697	2.88598	2.5291	0.000218188	0.003902	0.0114357
LRWD1	Ovary	5.13484	4.48816	2.5373	2.82377e-07	7.18415e-06	0.0111711
LRWD1	Pancreas	3.59486	2.97403	2.38319	0.00032457	0.00293917	0.0171635
LRWD1	Pituitary	3.84848	3.0297	2.59569	0.000118851	0.002448	0.00944017
LRWD1	Skin_Not_Sun_Exposed_Suprapubic	3.69697	2.88598	2.5291	0.000218188	0.003902	0.0114357
LRWD1	Skin_Sun_Exposed_Lower_leg	3.25593	2.40084	2.50388	0.00113021	0.0163574	0.012284
LRWD1	Small_Intestine_Terminal_Ileum	4.95648	4.31345	2.51136	7.17824e-07	1.60728e-05	0.0120266
LRWD1	Spleen	3.69697	2.83939	2.59764	0.000218188	0.00452	0.00938668
LRWD1	Stomach	3.62121	2.82923	2.48406	0.000293226	0.004666	0.0129895
LRWD1	Thyroid	3.62121	2.82923	2.48406	0.000293226	0.004666	0.0129895
LRWD1	Uterus	3.65859	2.88579	2.4622	0.000253605	0.00390437	0.0138089
LRWD1	Vagina	1.79577	0.87094	2.29633	0.0725313	0.383787	0.021657
LRWD1	Whole_Blood	0.196316	-0.338128	1.19416	0.844362	0.735267	0.232414
LSP1	Adipose_Subcutaneous	-1.9661	-1.94181	-0.500007	0.0492869	0.05216	0.61707
LSP1	Adipose_Visceral_Omentum	-1.9661	-1.94181	-0.500007	0.0492869	0.05216	0.61707
LSP1	Adrenal_Gland	-1.5082	-1.31384	-0.769439	0.131504	0.1889	0.441633
LSP1	Artery_Aorta	-1.9661	-1.94181	-0.500007	0.0492869	0.05216	0.61707
LSP1	Artery_Coronary	-1.9661	-1.94181	-0.500007	0.0492869	0.05216	0.61707
LSP1	Artery_Tibial	-2.71692	-2.52822	-1.03439	0.00658926	0.0114644	0.300952
LSP1	Brain_Amygdala	-1.9661	-1.94181	-0.500007	0.0492869	0.05216	0.61707
LSP1	Brain_Anterior_cingulate_cortex_BA24	3.36986	3.0591	1.42232	0.000752056	0.00222	0.154935
LSP1	Brain_Caudate_basal_ganglia	-1.9661	-1.94181	-0.500007	0.0492869	0.05216	0.61707
LSP1	Brain_Cerebellar_Hemisphere	-1.9661	-1.94181	-0.500007	0.0492869	0.05216	0.61707
LSP1	Brain_Cerebellum	-1.9661	-1.94181	-0.500007	0.0492869	0.05216	0.61707
LSP1	Brain_Cortex	2.03976	1.80689	0.952554	0.0413738	0.0707794	0.340816
LSP1	Brain_Frontal_Cortex_BA9	2.08496	1.80336	1.06763	0.0370731	0.0713314	0.285686
LSP1	Brain_Hippocampus	-1.9661	-1.94181	-0.500007	0.0492869	0.05216	0.61707
LSP1	Brain_Hypothalamus	-1.9661	-1.94181	-0.500007	0.0492869	0.05216	0.61707
LSP1	Brain_Nucleus_accumbens_basal_ganglia	-1.9661	-1.94181	-0.500007	0.0492869	0.05216	0.61707
LSP1	Brain_Putamen_basal_ganglia	-1.9661	-1.94181	-0.500007	0.0492869	0.05216	0.61707
LSP1	Brain_Spinal_cord_cervical_c-1	0.597706	0.412289	0.517694	0.550036	0.680128	0.604672
LSP1	Brain_Substantia_nigra	-1.8268	-1.72774	-0.632554	0.0677303	0.0840357	0.527025
LSP1	Cells_Cultured_fibroblasts	-12.65	-11.5932	-5.05948	1.1181e-36	4.46098e-31	4.20394e-07
LSP1	Colon_Sigmoid	-1.9661	-1.94181	-0.500007	0.0492869	0.05216	0.61707
LSP1	Esophagus_Muscularis	-1.82857	-1.73336	-0.624483	0.0674646	0.0830311	0.532311
LSP1	Heart_Atrial_Appendage	-6.64407	-5.93637	-3.06447	3.05142e-11	2.914e-09	0.00218056
LSP1	Kidney_Cortex	0.0533333	-0.199208	0.625494	0.957466	0.8421	0.531647
LSP1	Lung	0.545093	0.29282	0.629061	0.585689	0.769659	0.529309
LSP1	Minor_Salivary_Gland	1.01594	1.23885	-0.304496	0.30966	0.215399	0.76075
LSP1	Muscle_Skeletal	-1.9661	-1.94181	-0.500007	0.0492869	0.05216	0.61707
LSP1	Nerve_Tibial	-6.07142	-5.73643	-2.06897	1.26781e-09	9.6691e-09	0.0385485
LSP1	Pancreas	-1.47348	-1.51063	-0.250724	0.140621	0.130884	0.802028
LSP1	Pituitary	-1.9661	-1.94181	-0.500007	0.0492869	0.05216	0.61707
LSP1	Spleen	-1.97924	-1.92495	-0.57584	0.0477887	0.0542355	0.564723
LSP1	Stomach	-13.1342	-12.2077	-4.8775	0	2.82759e-34	1.07437e-06
LSP1	Thyroid	-1.5082	-1.31384	-0.769439	0.131504	0.1889	0.441633
LSP1	Whole_Blood	-1.27553	-1.51446	0.20299	0.202122	0.12991	0.839143
LYL1	Adipose_Subcutaneous	-5.94286	-5.82159	-1.62557	2.80096e-09	5.82899e-09	0.104041
LYL1	Adipose_Visceral_Omentum	-4.52983	-3.95196	-2.17228	5.90319e-06	7.75143e-05	0.0298345
LYL1	Adrenal_Gland	-5.31111	-4.89814	-2.03338	1.08957e-07	9.67458e-07	0.0420147
LYL1	Artery_Aorta	-1.749	-1.50665	-0.900571	0.0802903	0.1319	0.367816
LYL1	Artery_Tibial	-1.749	-1.50665	-0.900571	0.0802903	0.1319	0.367816
LYL1	Brain_Amygdala	-5.94286	-5.82159	-1.62557	2.80096e-09	5.82899e-09	0.104041
LYL1	Brain_Anterior_cingulate_cortex_BA24	-5.10545	-4.66734	-2.03304	3.30005e-07	3.05122e-06	0.0420482
LYL1	Brain_Caudate_basal_ganglia	-5.94286	-5.82159	-1.62557	2.80096e-09	5.82899e-09	0.104041
LYL1	Brain_Cerebellar_Hemisphere	-2.60317	-2.07045	-1.63431	0.00923649	0.03841	0.102193
LYL1	Brain_Cerebellum	-4.17172	-3.64509	-1.98268	3.02313e-05	0.0002673	0.0474027
LYL1	Brain_Cortex	-4.3858	-3.82841	-2.09643	1.1556e-05	0.000128971	0.0360443
LYL1	Brain_Hippocampus	-4.17172	-3.64509	-1.98268	3.02313e-05	0.0002673	0.0474027
LYL1	Brain_Hypothalamus	-4.43723	-3.8419	-2.17732	9.11237e-06	0.000122083	0.0294567
LYL1	Brain_Nucleus_accumbens_basal_ganglia	-4.17172	-3.64509	-1.98268	3.02313e-05	0.0002673	0.0474027
LYL1	Brain_Putamen_basal_ganglia	-4.17172	-3.64509	-1.98268	3.02313e-05	0.0002673	0.0474027
LYL1	Brain_Spinal_cord_cervical_c-1	-4.17172	-3.64509	-1.98268	3.02313e-05	0.0002673	0.0474027
LYL1	Brain_Substantia_nigra	-4.17172	-3.64509	-1.98268	3.02313e-05	0.0002673	0.0474027
LYL1	Cells_Cultured_fibroblasts	4.68541	4.91056	0.670195	2.79406e-06	9.08175e-07	0.502733
LYL1	Cells_EBV-transformed_lymphocytes	-5.94286	-5.82159	-1.62557	2.80096e-09	5.82899e-09	0.104041
LYL1	Colon_Transverse	-5.28599	-4.87031	-2.03265	1.25025e-07	1.11423e-06	0.0420879
LYL1	Esophagus_Gastroesophageal_Junction	-4.17172	-3.64509	-1.98268	3.02313e-05	0.0002673	0.0474027
LYL1	Esophagus_Mucosa	-4.50653	-3.92987	-2.16675	6.58973e-06	8.49902e-05	0.0302538
LYL1	Esophagus_Muscularis	-4.17172	-3.64509	-1.98268	3.02313e-05	0.0002673	0.0474027
LYL1	Heart_Atrial_Appendage	-1.749	-1.50665	-0.900571	0.0802903	0.1319	0.367816
LYL1	Heart_Left_Ventricle	-1.749	-1.50665	-0.900571	0.0802903	0.1319	0.367816
LYL1	Kidney_Cortex	-5.01072	-4.56459	-2.08924	5.4228e-07	5.00468e-06	0.0366865
LYL1	Liver	-5.94286	-5.82159	-1.62557	2.80096e-09	5.82899e-09	0.104041
LYL1	Lung	-4.17172	-3.64509	-1.98268	3.02313e-05	0.0002673	0.0474027
LYL1	Minor_Salivary_Gland	-6.78738	-6.53542	-2.08833	1.14191e-11	6.34299e-11	0.0367678
LYL1	Muscle_Skeletal	-4.17172	-3.64509	-1.98268	3.02313e-05	0.0002673	0.0474027
LYL1	Nerve_Tibial	-4.17172	-3.64509	-1.98268	3.02313e-05	0.0002673	0.0474027
LYL1	Ovary	-4.65279	-4.05827	-2.23435	3.27478e-06	4.94386e-05	0.0254598
LYL1	Pancreas	-5.94286	-5.82159	-1.62557	2.80096e-09	5.82899e-09	0.104041
LYL1	Pituitary	-4.17172	-3.64509	-1.98268	3.02313e-05	0.0002673	0.0474027
LYL1	Skin_Not_Sun_Exposed_Suprapubic	-3.42565	-3.17799	-1.29393	0.000613326	0.001483	0.195689
LYL1	Skin_Sun_Exposed_Lower_leg	-4.47271	-3.89919	-2.15434	7.72335e-06	9.65149e-05	0.0312134
LYL1	Small_Intestine_Terminal_Ileum	-4.17172	-3.64509	-1.98268	3.02313e-05	0.0002673	0.0474027
LYL1	Spleen	-4.17172	-3.64509	-1.98268	3.02313e-05	0.0002673	0.0474027
LYL1	Stomach	-4.52314	-3.94519	-2.17206	6.09298e-06	7.97365e-05	0.0298509
LYL1	Thyroid	-5.11334	-4.66385	-2.12061	3.16507e-07	3.10343e-06	0.0339544
LYL1	Uterus	-4.48614	-3.9127	-2.155	7.25254e-06	9.12689e-05	0.031162
LYL1	Vagina	-4.17172	-3.64509	-1.98268	3.02313e-05	0.0002673	0.0474027
LYPD5	Adipose_Subcutaneous	-5.15823	-4.9705	-1.44396	2.49289e-07	6.67803e-07	0.148749
LYPD5	Adipose_Visceral_Omentum	-4.68852	-4.23436	-1.98853	2.75182e-06	2.292e-05	0.046753
LYPD5	Artery_Aorta	-2.88333	-2.20179	-2.16564	0.00393491	0.02768	0.0303386
LYPD5	Artery_Coronary	-4.38272	-4.36298	-0.886907	1.17209e-05	1.283e-05	0.375129
LYPD5	Artery_Tibial	-4.38272	-4.36298	-0.886907	1.17209e-05	1.283e-05	0.375129
LYPD5	Brain_Amygdala	2.15517	1.79221	1.21496	0.0311483	0.0731	0.224382
LYPD5	Brain_Caudate_basal_ganglia	2.15517	1.79221	1.21496	0.0311483	0.0731	0.224382
LYPD5	Brain_Cerebellar_Hemisphere	-4.9661	-4.62717	-1.9139	6.83122e-07	3.707e-06	0.0556335
LYPD5	Brain_Cerebellum	-5.69905	-5.204	-2.14787	1.20476e-08	1.95041e-07	0.0317241
LYPD5	Brain_Cortex	5.21667	5.22231	1.07604	1.82172e-07	1.767e-07	0.281909
LYPD5	Brain_Hippocampus	2.57143	2.96074	-0.348451	0.010128	0.003069	0.727501
LYPD5	Brain_Nucleus_accumbens_basal_ganglia	5.21667	5.22231	1.07604	1.82172e-07	1.767e-07	0.281909
LYPD5	Brain_Putamen_basal_ganglia	-4.22078	-3.85783	-1.67897	2.43459e-05	0.0001144	0.0931575
LYPD5	Brain_Spinal_cord_cervical_c-1	-5.62069	-5.24229	-1.87603	1.90196e-08	1.586e-07	0.0606505
LYPD5	Breast_Mammary_Tissue	-4.38272	-4.36298	-0.886907	1.17209e-05	1.283e-05	0.375129
LYPD5	Cells_Cultured_fibroblasts	3.91697	3.4407	1.82056	8.96687e-05	0.000580201	0.0686737
LYPD5	Cells_EBV-transformed_lymphocytes	-5.72414	-5.36362	-1.81315	1.0396e-08	8.15701e-08	0.0698082
LYPD5	Colon_Sigmoid	-3.31667	-2.77975	-1.83512	0.000910983	0.00544	0.0664881
LYPD5	Colon_Transverse	4.97373	4.63796	1.91026	6.5678e-07	3.5186e-06	0.0560994
LYPD5	Esophagus_Gastroesophageal_Junction	-2.88333	-2.20179	-2.16564	0.00393491	0.02768	0.0303386
LYPD5	Esophagus_Mucosa	-5.30082	-5.46018	-0.661586	1.15286e-07	4.75649e-08	0.508237
LYPD5	Esophagus_Muscularis	-3.42466	-3.38002	-0.890613	0.000615575	0.0007248	0.373137
LYPD5	Heart_Left_Ventricle	-4.38272	-4.36298	-0.886907	1.17209e-05	1.283e-05	0.375129
LYPD5	Liver	-3.31667	-2.77975	-1.83512	0.000910983	0.00544	0.0664881
LYPD5	Lung	-5.11667	-4.5568	-2.21878	3.10982e-07	5.194e-06	0.0265018
LYPD5	Muscle_Skeletal	-2.88333	-2.20179	-2.16564	0.00393491	0.02768	0.0303386
LYPD5	Nerve_Tibial	-4.57134	-3.98602	-2.21298	4.84621e-06	6.71907e-05	0.0268992
LYPD5	Pancreas	-5.53146	-5.12406	-1.96249	3.17584e-08	2.99022e-07	0.0497052
LYPD5	Pituitary	2.38372	1.95937	1.47401	0.0171386	0.05007	0.140478
LYPD5	Skin_Not_Sun_Exposed_Suprapubic	-7.3641	-7.10704	-2.17171	1.78347e-13	1.18558e-12	0.0298775
LYPD5	Skin_Sun_Exposed_Lower_leg	-7.96079	-7.57124	-2.39053	1.70938e-15	3.69673e-14	0.016824
LYPD5	Small_Intestine_Terminal_Ileum	-4.38272	-4.36298	-0.886907	1.17209e-05	1.283e-05	0.375129
LYPD5	Spleen	-8.32203	-8.14357	-2.24137	8.64666e-17	3.838e-16	0.025002
LYPD5	Stomach	2.62857	3.00901	-0.275581	0.00857443	0.002621	0.78287
LYPD5	Thyroid	-5.88438	-5.39306	-2.288	3.99541e-09	6.92686e-08	0.0221373
LYPD5	Vagina	-4.38272	-4.36298	-0.886907	1.17209e-05	1.283e-05	0.375129
MAFF	Adipose_Subcutaneous	6.82981	6.20407	2.85575	8.50288e-12	5.50199e-10	0.00429351
MAFF	Adipose_Visceral_Omentum	6.35088	5.87088	2.41675	2.1409e-10	4.335e-09	0.0156598
MAFF	Artery_Aorta	7.80645	6.87977	3.62485	5.88204e-15	5.995e-12	0.000289133
MAFF	Artery_Coronary	6.35088	5.87088	2.41675	2.1409e-10	4.335e-09	0.0156598
MAFF	Artery_Tibial	7.80645	6.87977	3.62485	5.88204e-15	5.995e-12	0.000289133
MAFF	Brain_Cerebellar_Hemisphere	0.462366	0.211368	0.697839	0.643819	0.8326	0.485278
MAFF	Brain_Cerebellum	-1.47468	-1.05593	-1.26043	0.140298	0.291	0.207515
MAFF	Brain_Hippocampus	-0.462366	-0.211368	-0.697839	0.643819	0.8326	0.485278
MAFF	Cells_Cultured_fibroblasts	7.90696	7.09789	3.48413	2.63759e-15	1.26677e-12	0.000493742
MAFF	Cells_EBV-transformed_lymphocytes	1.47468	1.05593	1.26043	0.140298	0.291	0.207515
MAFF	Colon_Sigmoid	5.30968	4.88953	2.05979	1.09819e-07	1.01079e-06	0.0394185
MAFF	Colon_Transverse	1.47468	1.05593	1.26043	0.140298	0.291	0.207515
MAFF	Esophagus_Gastroesophageal_Junction	6.35088	5.87088	2.41675	2.1409e-10	4.335e-09	0.0156598
MAFF	Esophagus_Mucosa	-6.01724	-5.62105	-2.24244	1.77414e-09	1.898e-08	0.0249328
MAFF	Esophagus_Muscularis	6.94828	6.32773	2.92552	3.69777e-12	2.488e-10	0.00343882
MAFF	Heart_Atrial_Appendage	6.82981	6.20407	2.85575	8.50288e-12	5.50199e-10	0.00429351
MAFF	Heart_Left_Ventricle	-1.47468	-1.05593	-1.26043	0.140298	0.291	0.207515
MAFF	Lung	6.82981	6.20407	2.85575	8.50288e-12	5.50199e-10	0.00429351
MAFF	Muscle_Skeletal	-1.47468	-1.05593	-1.26043	0.140298	0.291	0.207515
MAFF	Nerve_Tibial	6.94828	6.32773	2.92552	3.69777e-12	2.488e-10	0.00343882
MAFF	Ovary	6.35088	5.87088	2.41675	2.1409e-10	4.335e-09	0.0156598
MAFF	Pancreas	7.8871	6.9902	3.61071	3.09297e-15	2.745e-12	0.000305355
MAFF	Skin_Sun_Exposed_Lower_leg	-2.89831	-2.4805	-1.64066	0.00375185	0.01312	0.100869
MAFF	Uterus	6.35088	5.87088	2.41675	2.1409e-10	4.335e-09	0.0156598
MAFF	Vagina	1.47468	1.05593	1.26043	0.140298	0.291	0.207515
MAFF	Whole_Blood	-4.21343	-4.25502	-0.78684	2.5152e-05	2.09033e-05	0.431375
MAGI3	Adipose_Subcutaneous	-1.91026	-1.62576	-1.06377	0.0561002	0.104	0.287433
MAGI3	Adipose_Visceral_Omentum	-1.89502	-1.58488	-1.11456	0.0580893	0.112994	0.265037
MAGI3	Adrenal_Gland	-1.92575	-1.61593	-1.12126	0.054136	0.10611	0.262175
MAGI3	Artery_Aorta	-1.90376	-1.59191	-1.12027	0.0569421	0.111405	0.262598
MAGI3	Artery_Coronary	-1.87744	-1.56919	-1.10631	0.0604577	0.116604	0.268594
MAGI3	Artery_Tibial	-1.68657	-1.38028	-1.05619	0.0916866	0.1675	0.290881
MAGI3	Brain_Amygdala	0.694444	0.863614	-0.214145	0.487404	0.3878	0.830434
MAGI3	Brain_Anterior_cingulate_cortex_BA24	-1.91026	-1.62576	-1.06377	0.0561002	0.104	0.287433
MAGI3	Brain_Caudate_basal_ganglia	-1.87151	-1.56335	-1.10468	0.061274	0.117969	0.269297
MAGI3	Brain_Cerebellar_Hemisphere	-1.61941	-1.67523	-0.177215	0.10536	0.0938896	0.85934
MAGI3	Brain_Cerebellum	-0.819444	-1.14117	0.586784	0.412533	0.2538	0.557349
MAGI3	Brain_Cortex	-1.87182	-1.5656	-1.10064	0.0612315	0.117442	0.271053
MAGI3	Brain_Frontal_Cortex_BA9	-1.87868	-1.57131	-1.10475	0.0602878	0.116111	0.269269
MAGI3	Brain_Hypothalamus	-1.68657	-1.38028	-1.05619	0.0916866	0.1675	0.290881
MAGI3	Brain_Nucleus_accumbens_basal_ganglia	-1.68652	-1.3802	-1.05626	0.0916948	0.167524	0.29085
MAGI3	Brain_Putamen_basal_ganglia	0.0648148	0.135015	-0.165518	0.948321	0.8926	0.868536
MAGI3	Brain_Substantia_nigra	-1.86107	-1.55474	-1.09828	0.0627345	0.120008	0.27208
MAGI3	Breast_Mammary_Tissue	-1.91026	-1.62576	-1.06377	0.0561002	0.104	0.287433
MAGI3	Cells_Cultured_fibroblasts	1.86099	1.54889	1.1105	0.0627462	0.121407	0.266784
MAGI3	Cells_EBV-transformed_lymphocytes	-1.91026	-1.62576	-1.06377	0.0561002	0.104	0.287433
MAGI3	Colon_Sigmoid	-1.91026	-1.62576	-1.06377	0.0561002	0.104	0.287433
MAGI3	Colon_Transverse	-1.91026	-1.62576	-1.06377	0.0561002	0.104	0.287433
MAGI3	Esophagus_Gastroesophageal_Junction	-5.49605	-5.50916	-1.19095	3.88392e-08	3.60544e-08	0.233675
MAGI3	Esophagus_Mucosa	0.269841	0.337155	0.0802461	0.787282	0.736	0.936042
MAGI3	Esophagus_Muscularis	-1.92564	-1.61854	-1.11401	0.054149	0.105546	0.265275
MAGI3	Heart_Atrial_Appendage	-4.86566	-5.04538	-0.621642	1.14073e-06	4.52623e-07	0.534177
MAGI3	Heart_Left_Ventricle	-1.88488	-1.57428	-1.11307	0.0594463	0.115422	0.265676
MAGI3	Kidney_Cortex	-1.91032	-1.62586	-1.06372	0.0560919	0.10398	0.287457
MAGI3	Liver	-1.89756	-1.58367	-1.12312	0.0577543	0.113269	0.261386
MAGI3	Lung	-1.91026	-1.62576	-1.06377	0.0561002	0.104	0.287433
MAGI3	Minor_Salivary_Gland	-1.91576	-1.60873	-1.11294	0.0553962	0.107676	0.265736
MAGI3	Muscle_Skeletal	-1.88012	-1.57025	-1.1104	0.0600916	0.116358	0.266827
MAGI3	Nerve_Tibial	-2.22144	-2.11127	-0.673702	0.0263214	0.0347494	0.500501
MAGI3	Ovary	-1.92693	-1.62241	-1.1103	0.0539886	0.104716	0.266869
MAGI3	Pancreas	-1.87481	-1.56671	-1.10536	0.0608189	0.117183	0.269004
MAGI3	Pituitary	-0.694444	-0.863614	0.214145	0.487404	0.3878	0.830434
MAGI3	Skin_Not_Sun_Exposed_Suprapubic	-0.985167	-1.28574	0.507852	0.324542	0.198534	0.611557
MAGI3	Skin_Sun_Exposed_Lower_leg	-1.91026	-1.62576	-1.06377	0.0561002	0.104	0.287433
MAGI3	Small_Intestine_Terminal_Ileum	-1.91707	-1.60276	-1.1287	0.0552294	0.108987	0.259026
MAGI3	Spleen	-1.91026	-1.62576	-1.06377	0.0561002	0.104	0.287433
MAGI3	Stomach	-1.89204	-1.58459	-1.10813	0.0584858	0.11306	0.267808
MAGI3	Thyroid	0.814815	1.00354	-0.238413	0.415178	0.3156	0.81156
MAGI3	Uterus	-1.95577	-1.64257	-1.13568	0.0504919	0.100472	0.256093
MAGI3	Vagina	-1.68657	-1.38028	-1.05619	0.0916866	0.1675	0.290881
MAGI3	Whole_Blood	-1.91026	-1.62576	-1.06377	0.0561002	0.104	0.287433
MAN2A2	Adipose_Subcutaneous	3.85	3.86454	0.780712	0.000118118	0.0001113	0.434972
MAN2A2	Adipose_Visceral_Omentum	2.39023	2.76897	-0.247296	0.016838	0.00562332	0.804679
MAN2A2	Adrenal_Gland	3.85	3.86454	0.780712	0.000118118	0.0001113	0.434972
MAN2A2	Artery_Aorta	-3.85626	-3.55884	-1.36673	0.000115134	0.000372502	0.171709
MAN2A2	Artery_Coronary	-0.727273	-0.0828133	-1.42885	0.467059	0.934	0.153048
MAN2A2	Artery_Tibial	3.01056	3.3559	-0.136866	0.00260771	0.00079106	0.891137
MAN2A2	Brain_Anterior_cingulate_cortex_BA24	-0.807453	0	-1.76431	0.419405	1	0.0776796
MAN2A2	Brain_Caudate_basal_ganglia	-0.957887	0.0513841	-2.30952	0.33812	0.959019	0.0209148
MAN2A2	Brain_Cerebellar_Hemisphere	4.35	4.63894	0.274446	1.36138e-05	3.502e-06	0.783742
MAN2A2	Brain_Cerebellum	4.35	4.63894	0.274446	1.36138e-05	3.502e-06	0.783742
MAN2A2	Brain_Cortex	-0.727273	-0.0828133	-1.42885	0.467059	0.934	0.153048
MAN2A2	Brain_Frontal_Cortex_BA9	-0.727273	-0.0828133	-1.42885	0.467059	0.934	0.153048
MAN2A2	Brain_Hippocampus	4.31667	4.57413	0.364887	1.58403e-05	4.78199e-06	0.715196
MAN2A2	Brain_Nucleus_accumbens_basal_ganglia	-0.727273	-0.0828133	-1.42885	0.467059	0.934	0.153048
MAN2A2	Brain_Putamen_basal_ganglia	-0.807453	0	-1.76431	0.419405	1	0.0776796
MAN2A2	Breast_Mammary_Tissue	3.85	3.86454	0.780712	0.000118118	0.0001113	0.434972
MAN2A2	Cells_Cultured_fibroblasts	-0.0999836	0.361339	-0.900172	0.920357	0.717846	0.368029
MAN2A2	Colon_Sigmoid	5.34921	5.18441	1.44369	8.83407e-08	2.167e-07	0.148826
MAN2A2	Colon_Transverse	4.2421	4.46054	0.382517	2.21437e-05	8.17546e-06	0.702078
MAN2A2	Esophagus_Gastroesophageal_Junction	4.25	4.18149	0.962978	2.13771e-05	2.896e-05	0.335558
MAN2A2	Esophagus_Mucosa	5.36741	5.60484	0.648177	7.98761e-08	2.08451e-08	0.516871
MAN2A2	Esophagus_Muscularis	2.92437	3.492	-0.560884	0.00345155	0.000479417	0.574877
MAN2A2	Heart_Atrial_Appendage	3.46531	3.80369	0.0579544	0.00052962	0.000142558	0.953785
MAN2A2	Heart_Left_Ventricle	4.33471	4.58902	0.375644	1.45953e-05	4.45331e-06	0.707182
MAN2A2	Kidney_Cortex	4.31667	4.57413	0.364887	1.58403e-05	4.78199e-06	0.715196
MAN2A2	Liver	-0.727273	-0.0828133	-1.42885	0.467059	0.934	0.153048
MAN2A2	Lung	4.48967	4.69942	0.50652	7.13322e-06	2.60906e-06	0.612491
MAN2A2	Minor_Salivary_Gland	-0.137395	0.425135	-1.33522	0.890718	0.670738	0.181803
MAN2A2	Muscle_Skeletal	-1.53852	-0.927836	-1.56544	0.12392	0.353492	0.117481
MAN2A2	Nerve_Tibial	2.70431	2.66454	0.551959	0.00684455	0.00770927	0.580977
MAN2A2	Ovary	4.9515	4.80571	1.18231	7.3645e-07	1.54206e-06	0.237081
MAN2A2	Pancreas	4.52121	4.69798	0.601243	6.14864e-06	2.62751e-06	0.547678
MAN2A2	Pituitary	2.94686	3.19214	0.044162	0.00321014	0.00141221	0.964775
MAN2A2	Skin_Not_Sun_Exposed_Suprapubic	-0.795745	-0.019929	-2.00861	0.42618	0.9841	0.0445784
MAN2A2	Skin_Sun_Exposed_Lower_leg	-0.357985	0.351943	-1.72544	0.720355	0.724881	0.0844486
MAN2A2	Spleen	2.52795	2.82147	-0.230337	0.0114731	0.00478042	0.81783
MAN2A2	Stomach	2.23973	2.73889	-0.470989	0.0251083	0.00616469	0.637649
MAN2A2	Thyroid	2.81955	3.47711	-0.831068	0.00480912	0.000506857	0.405935
MAN2A2	Whole_Blood	-5.05271	-4.14631	-2.8551	4.35587e-07	3.37873e-05	0.00430237
MAN2C1	Adipose_Subcutaneous	-5	-4.85663	-1.43511	5.73303e-07	1.194e-06	0.151255
MAN2C1	Adipose_Visceral_Omentum	-5	-4.85663	-1.43511	5.73303e-07	1.194e-06	0.151255
MAN2C1	Adrenal_Gland	-4.54341	-4.52364	-1.0647	5.53524e-06	6.07843e-06	0.28701
MAN2C1	Artery_Aorta	-5	-4.85663	-1.43511	5.73303e-07	1.194e-06	0.151255
MAN2C1	Artery_Coronary	-5.49523	-5.28223	-1.70757	3.90195e-08	1.27618e-07	0.0877164
MAN2C1	Artery_Tibial	-5	-4.85663	-1.43511	5.73303e-07	1.194e-06	0.151255
MAN2C1	Brain_Amygdala	-5	-4.85663	-1.43511	5.73303e-07	1.194e-06	0.151255
MAN2C1	Brain_Anterior_cingulate_cortex_BA24	-5	-4.85663	-1.43511	5.73303e-07	1.194e-06	0.151255
MAN2C1	Brain_Caudate_basal_ganglia	-5.67586	-5.44711	-1.78424	1.37997e-08	5.11934e-08	0.0743842
MAN2C1	Brain_Cerebellar_Hemisphere	-4.77612	-4.75812	-1.13171	1.7871e-06	1.954e-06	0.257755
MAN2C1	Brain_Cerebellum	-5	-4.85663	-1.43511	5.73303e-07	1.194e-06	0.151255
MAN2C1	Brain_Cortex	-5.7849	-5.55018	-1.82225	7.2554e-09	2.85371e-08	0.0684171
MAN2C1	Brain_Hippocampus	-5	-4.85663	-1.43511	5.73303e-07	1.194e-06	0.151255
MAN2C1	Brain_Hypothalamus	-4.69059	-4.81169	-0.801383	2.72423e-06	1.49658e-06	0.42291
MAN2C1	Brain_Nucleus_accumbens_basal_ganglia	-5	-4.85663	-1.43511	5.73303e-07	1.194e-06	0.151255
MAN2C1	Brain_Putamen_basal_ganglia	-5.75788	-5.5231	-1.81645	8.51761e-09	3.33061e-08	0.0693017
MAN2C1	Brain_Spinal_cord_cervical_c-1	-5	-4.85663	-1.43511	5.73303e-07	1.194e-06	0.151255
MAN2C1	Brain_Substantia_nigra	-5	-4.99077	-1.07023	5.73303e-07	6.014e-07	0.284516
MAN2C1	Breast_Mammary_Tissue	-5.01515	-4.90342	-1.30497	5.29917e-07	9.418e-07	0.191904
MAN2C1	Cells_Cultured_fibroblasts	-5.711	-5.49832	-1.7054	1.12317e-08	3.83425e-08	0.0881189
MAN2C1	Cells_EBV-transformed_lymphocytes	-5.52131	-5.30784	-1.71439	3.36487e-08	1.1093e-07	0.0864579
MAN2C1	Colon_Sigmoid	-5.62631	-5.43181	-1.64157	1.84101e-08	5.57865e-08	0.100679
MAN2C1	Colon_Transverse	-5.01426	-4.88649	-1.37208	5.32381e-07	1.02649e-06	0.170039
MAN2C1	Esophagus_Gastroesophageal_Junction	-5	-4.85663	-1.43511	5.73303e-07	1.194e-06	0.151255
MAN2C1	Esophagus_Mucosa	-5	-4.85663	-1.43511	5.73303e-07	1.194e-06	0.151255
MAN2C1	Esophagus_Muscularis	-5.59183	-5.36951	-1.7507	2.24683e-08	7.89493e-08	0.079998
MAN2C1	Heart_Atrial_Appendage	-5.63398	-5.40993	-1.76403	1.76093e-08	6.30488e-08	0.0777275
MAN2C1	Heart_Left_Ventricle	-5.64349	-5.41734	-1.77104	1.6664e-08	6.04921e-08	0.0765547
MAN2C1	Kidney_Cortex	-4.58725	-4.55858	-1.03278	4.49113e-06	5.15e-06	0.301705
MAN2C1	Liver	-5.47258	-5.27851	-1.65809	4.43521e-08	1.30236e-07	0.0972983
MAN2C1	Lung	-5	-4.85663	-1.43511	5.73303e-07	1.194e-06	0.151255
MAN2C1	Minor_Salivary_Gland	-5	-4.85663	-1.43511	5.73303e-07	1.194e-06	0.151255
MAN2C1	Muscle_Skeletal	-5.89068	-5.60684	-1.96094	3.84621e-09	2.06051e-08	0.0498862
MAN2C1	Nerve_Tibial	-5.01168	-4.88399	-1.37133	5.39557e-07	1.03959e-06	0.170272
MAN2C1	Ovary	-5	-4.85663	-1.43511	5.73303e-07	1.194e-06	0.151255
MAN2C1	Pancreas	-5	-4.85663	-1.43511	5.73303e-07	1.194e-06	0.151255
MAN2C1	Pituitary	-5.53612	-5.33096	-1.69811	3.09251e-08	9.76942e-08	0.0894874
MAN2C1	Skin_Not_Sun_Exposed_Suprapubic	-5	-4.85663	-1.43511	5.73303e-07	1.194e-06	0.151255
MAN2C1	Skin_Sun_Exposed_Lower_leg	-5.61362	-5.39226	-1.75322	1.98135e-08	6.95754e-08	0.0795644
MAN2C1	Small_Intestine_Terminal_Ileum	-5.55479	-5.374	-1.59182	2.77948e-08	7.70073e-08	0.111426
MAN2C1	Spleen	-5	-4.85663	-1.43511	5.73303e-07	1.194e-06	0.151255
MAN2C1	Stomach	-5	-4.85663	-1.43511	5.73303e-07	1.194e-06	0.151255
MAN2C1	Thyroid	-5	-4.85663	-1.43511	5.73303e-07	1.194e-06	0.151255
MAN2C1	Uterus	-5.01515	-4.90342	-1.30497	5.29917e-07	9.418e-07	0.191904
MAN2C1	Vagina	-5.49878	-5.28879	-1.70129	3.82421e-08	1.2313e-07	0.0888889
MAN2C1	Whole_Blood	-5.58399	-5.3647	-1.74183	2.35069e-08	8.1082e-08	0.0815385
MAP2K4	Adipose_Subcutaneous	4.95385	4.23192	2.62527	7.27608e-07	2.317e-05	0.00865804
MAP2K4	Adipose_Visceral_Omentum	4.95385	4.23192	2.62527	7.27608e-07	2.317e-05	0.00865804
MAP2K4	Adrenal_Gland	4.73846	4.05493	2.49789	2.15347e-06	5.015e-05	0.0124933
MAP2K4	Artery_Aorta	4.95385	4.23192	2.62527	7.27608e-07	2.317e-05	0.00865804
MAP2K4	Artery_Coronary	4.07143	3.42297	2.34825	4.67257e-05	0.0006194	0.018862
MAP2K4	Artery_Tibial	4.73846	4.05493	2.49789	2.15347e-06	5.015e-05	0.0124933
MAP2K4	Brain_Amygdala	4.95385	4.23192	2.62527	7.27608e-07	2.317e-05	0.00865804
MAP2K4	Brain_Anterior_cingulate_cortex_BA24	4.73846	4.05493	2.49789	2.15347e-06	5.015e-05	0.0124933
MAP2K4	Brain_Cerebellum	-4.73846	-4.05493	-2.49789	2.15347e-06	5.015e-05	0.0124933
MAP2K4	Brain_Cortex	4.95385	4.23192	2.62527	7.27608e-07	2.317e-05	0.00865804
MAP2K4	Brain_Frontal_Cortex_BA9	4.73846	4.05493	2.49789	2.15347e-06	5.015e-05	0.0124933
MAP2K4	Brain_Hippocampus	4.73846	4.05493	2.49789	2.15347e-06	5.015e-05	0.0124933
MAP2K4	Brain_Hypothalamus	4.73846	4.05493	2.49789	2.15347e-06	5.015e-05	0.0124933
MAP2K4	Brain_Nucleus_accumbens_basal_ganglia	4.73846	4.05493	2.49789	2.15347e-06	5.015e-05	0.0124933
MAP2K4	Brain_Putamen_basal_ganglia	4.95385	4.23192	2.62527	7.27608e-07	2.317e-05	0.00865804
MAP2K4	Brain_Spinal_cord_cervical_c-1	4.95385	4.23192	2.62527	7.27608e-07	2.317e-05	0.00865804
MAP2K4	Breast_Mammary_Tissue	4.95385	4.23192	2.62527	7.27608e-07	2.317e-05	0.00865804
MAP2K4	Cells_Cultured_fibroblasts	3.99924	3.45716	2.03128	6.3546e-05	0.000545907	0.0422271
MAP2K4	Cells_EBV-transformed_lymphocytes	4.95385	4.23192	2.62527	7.27608e-07	2.317e-05	0.00865804
MAP2K4	Colon_Sigmoid	4.95385	4.23192	2.62527	7.27608e-07	2.317e-05	0.00865804
MAP2K4	Colon_Transverse	4.95385	4.23192	2.62527	7.27608e-07	2.317e-05	0.00865804
MAP2K4	Esophagus_Gastroesophageal_Junction	4.73846	4.05493	2.49789	2.15347e-06	5.015e-05	0.0124933
MAP2K4	Esophagus_Mucosa	4.95385	4.23192	2.62527	7.27608e-07	2.317e-05	0.00865804
MAP2K4	Esophagus_Muscularis	4.73846	4.05493	2.49789	2.15347e-06	5.015e-05	0.0124933
MAP2K4	Heart_Atrial_Appendage	4.70076	4.02158	2.48006	2.59201e-06	5.78087e-05	0.013136
MAP2K4	Heart_Left_Ventricle	4.73846	4.05493	2.49789	2.15347e-06	5.015e-05	0.0124933
MAP2K4	Kidney_Cortex	4.73846	4.05493	2.49789	2.15347e-06	5.015e-05	0.0124933
MAP2K4	Liver	4.95385	4.23192	2.62527	7.27608e-07	2.317e-05	0.00865804
MAP2K4	Lung	4.95385	4.23192	2.62527	7.27608e-07	2.317e-05	0.00865804
MAP2K4	Minor_Salivary_Gland	4.95385	4.23192	2.62527	7.27608e-07	2.317e-05	0.00865804
MAP2K4	Muscle_Skeletal	4.44154	3.97917	1.93356	8.93177e-06	6.91561e-05	0.0531671
MAP2K4	Nerve_Tibial	4.73846	4.05493	2.49789	2.15347e-06	5.015e-05	0.0124933
MAP2K4	Ovary	4.95385	4.23192	2.62527	7.27608e-07	2.317e-05	0.00865804
MAP2K4	Pancreas	2.63068	2.36582	1.14745	0.00852138	0.01799	0.251195
MAP2K4	Pituitary	4.73846	4.05493	2.49789	2.15347e-06	5.015e-05	0.0124933
MAP2K4	Skin_Not_Sun_Exposed_Suprapubic	4.07086	3.51437	2.07605	4.68396e-05	0.000440806	0.037889
MAP2K4	Skin_Sun_Exposed_Lower_leg	4.95385	4.23192	2.62527	7.27608e-07	2.317e-05	0.00865804
MAP2K4	Small_Intestine_Terminal_Ileum	4.55778	3.86928	2.50512	5.16981e-06	0.000109155	0.0122409
MAP2K4	Spleen	4.95385	4.23192	2.62527	7.27608e-07	2.317e-05	0.00865804
MAP2K4	Stomach	4.95385	4.23192	2.62527	7.27608e-07	2.317e-05	0.00865804
MAP2K4	Thyroid	4.95385	4.23192	2.62527	7.27608e-07	2.317e-05	0.00865804
MAP2K4	Uterus	4.73846	4.05493	2.49789	2.15347e-06	5.015e-05	0.0124933
MAP2K4	Vagina	4.95385	4.23192	2.62527	7.27608e-07	2.317e-05	0.00865804
MAP2K4	Whole_Blood	2.69889	2.21089	1.69617	0.00695701	0.0270438	0.0898541
MAP3K1	Adipose_Subcutaneous	-0.351351	0.0219348	-0.85772	0.725325	0.9825	0.391047
MAP3K1	Adipose_Visceral_Omentum	0.694349	0.950848	-0.456893	0.487463	0.341681	0.647748
MAP3K1	Artery_Aorta	-0.351351	0.0219348	-0.85772	0.725325	0.9825	0.391047
MAP3K1	Artery_Coronary	-0.351351	0.0219348	-0.85772	0.725325	0.9825	0.391047
MAP3K1	Artery_Tibial	-0.351351	-0.041622	-0.808095	0.725325	0.9668	0.419036
MAP3K1	Brain_Anterior_cingulate_cortex_BA24	-0.337838	-0.0184248	-0.821815	0.735485	0.9853	0.411182
MAP3K1	Brain_Caudate_basal_ganglia	-0.351351	0.0219348	-0.85772	0.725325	0.9825	0.391047
MAP3K1	Brain_Cerebellar_Hemisphere	-14.4505	-13.6378	-4.94907	0	0	7.457e-07
MAP3K1	Brain_Cerebellum	-6.6796	-5.97995	-2.88767	2.39602e-11	2.23212e-09	0.0038811
MAP3K1	Brain_Cortex	-0.351351	0.0219348	-0.85772	0.725325	0.9825	0.391047
MAP3K1	Brain_Frontal_Cortex_BA9	-0.351351	0.0219348	-0.85772	0.725325	0.9825	0.391047
MAP3K1	Brain_Hippocampus	-0.337838	-0.0184248	-0.821815	0.735485	0.9853	0.411182
MAP3K1	Brain_Hypothalamus	-0.351351	0.0219348	-0.85772	0.725325	0.9825	0.391047
MAP3K1	Brain_Nucleus_accumbens_basal_ganglia	-0.734623	-0.639019	-0.314611	0.462569	0.522811	0.753057
MAP3K1	Brain_Putamen_basal_ganglia	-0.351351	0.0219348	-0.85772	0.725325	0.9825	0.391047
MAP3K1	Brain_Spinal_cord_cervical_c-1	-0.351351	-0.041622	-0.808095	0.725325	0.9668	0.419036
MAP3K1	Brain_Substantia_nigra	-0.351351	-0.041622	-0.808095	0.725325	0.9668	0.419036
MAP3K1	Breast_Mammary_Tissue	-6.68725	-5.99438	-2.89981	2.2741e-11	2.04265e-09	0.00373388
MAP3K1	Cells_Cultured_fibroblasts	-0.337838	-0.0184248	-0.821815	0.735485	0.9853	0.411182
MAP3K1	Colon_Sigmoid	-0.351351	0.0219348	-0.85772	0.725325	0.9825	0.391047
MAP3K1	Colon_Transverse	-0.337838	-0.0184248	-0.821815	0.735485	0.9853	0.411182
MAP3K1	Esophagus_Gastroesophageal_Junction	-0.337838	-0.0184248	-0.821815	0.735485	0.9853	0.411182
MAP3K1	Esophagus_Mucosa	1.40125	1.33124	0.392126	0.161139	0.183108	0.694965
MAP3K1	Esophagus_Muscularis	-5.30449	-4.68184	-2.45021	1.12988e-07	2.84309e-06	0.0142773
MAP3K1	Heart_Atrial_Appendage	-17.6949	-16.3906	-6.80637	0	0	1.00095e-11
MAP3K1	Heart_Left_Ventricle	-10.371	-9.48461	-4.00278	3.36103e-25	2.43301e-21	6.26035e-05
MAP3K1	Kidney_Cortex	-5.16667	-5.27384	-0.988642	2.38306e-07	1.336e-07	0.322838
MAP3K1	Lung	-10.8151	-9.80821	-4.40472	2.91858e-27	1.03797e-22	1.0592e-05
MAP3K1	Minor_Salivary_Gland	-0.337838	-0.0184248	-0.821815	0.735485	0.9853	0.411182
MAP3K1	Nerve_Tibial	-11.2638	-10.2907	-4.55972	1.97971e-29	7.75762e-25	5.12211e-06
MAP3K1	Ovary	-0.337838	-0.0184248	-0.821815	0.735485	0.9853	0.411182
MAP3K1	Pancreas	-17.6949	-16.3906	-6.80637	0	0	1.00095e-11
MAP3K1	Pituitary	-0.351351	-0.041622	-0.808095	0.725325	0.9668	0.419036
MAP3K1	Skin_Not_Sun_Exposed_Suprapubic	-0.337838	-0.0184248	-0.821815	0.735485	0.9853	0.411182
MAP3K1	Skin_Sun_Exposed_Lower_leg	-0.351351	0.0219348	-0.85772	0.725325	0.9825	0.391047
MAP3K1	Small_Intestine_Terminal_Ileum	-0.351351	-0.041622	-0.808095	0.725325	0.9668	0.419036
MAP3K1	Spleen	-5.44517	-4.81438	-2.49528	5.17549e-08	1.47658e-06	0.0125858
MAP3K1	Stomach	-10.6178	-9.69015	-4.33796	2.46323e-26	3.32053e-22	1.43809e-05
MAP3K1	Thyroid	-0.351351	-0.041622	-0.808095	0.725325	0.9668	0.419036
MAP3K1	Uterus	-5.7523	-5.10843	-2.58618	8.80386e-09	3.24839e-07	0.00970449
MAP3K1	Vagina	-5.27384	-4.62282	-2.45684	1.33596e-07	3.78557e-06	0.0140164
MAP3K1	Whole_Blood	6.24109	6.18123	1.53012	4.34531e-10	6.36054e-10	0.125986
MAPT	Adipose_Subcutaneous	-7.09115	-6.78263	-2.29022	1.33001e-12	1.1801e-11	0.0220084
MAPT	Adipose_Visceral_Omentum	-6.32721	-5.43181	-3.33665	2.4963e-10	5.57844e-08	0.000847954
MAPT	Adrenal_Gland	-0.534078	-0.431627	-0.279049	0.593287	0.666013	0.780208
MAPT	Artery_Aorta	6.48707	6.02897	2.2974	8.75217e-11	1.65008e-09	0.021596
MAPT	Artery_Coronary	-6.77723	-6.57674	-1.96984	1.22504e-11	4.80891e-11	0.0488564
MAPT	Artery_Tibial	4.52854	4.54802	0.782813	5.93913e-06	5.41518e-06	0.433737
MAPT	Brain_Amygdala	-2.82353	-3.50852	0.961731	0.00474981	0.0004506	0.336185
MAPT	Brain_Anterior_cingulate_cortex_BA24	-2.82353	-3.50852	0.961731	0.00474981	0.0004506	0.336185
MAPT	Brain_Caudate_basal_ganglia	-5.00129	-4.462	-2.47265	5.69466e-07	8.12001e-06	0.0134117
MAPT	Brain_Cerebellar_Hemisphere	6.92857	6.33303	2.91982	4.25112e-12	2.404e-10	0.00350238
MAPT	Brain_Cerebellum	7.0492	6.54254	2.60838	1.79955e-12	6.04815e-11	0.00909712
MAPT	Brain_Cortex	-2.82353	-3.50852	0.961731	0.00474981	0.0004506	0.336185
MAPT	Brain_Frontal_Cortex_BA9	2.82353	3.50852	-0.961731	0.00474981	0.0004506	0.336185
MAPT	Brain_Hippocampus	-2.82353	-3.50852	0.961731	0.00474981	0.0004506	0.336185
MAPT	Brain_Hypothalamus	-2.82353	-3.50852	0.961731	0.00474981	0.0004506	0.336185
MAPT	Brain_Nucleus_accumbens_basal_ganglia	2.82353	3.50852	-0.961731	0.00474981	0.0004506	0.336185
MAPT	Brain_Putamen_basal_ganglia	-3.93313	-3.13513	-2.60996	8.38481e-05	0.00171779	0.00905519
MAPT	Brain_Spinal_cord_cervical_c-1	0.698467	-0.130709	2.05238	0.484885	0.896006	0.0401328
MAPT	Breast_Mammary_Tissue	-2.82353	-3.50852	0.961731	0.00474981	0.0004506	0.336185
MAPT	Cells_Cultured_fibroblasts	6.36698	5.58721	3.22204	1.92783e-10	2.30741e-08	0.0012728
MAPT	Cells_EBV-transformed_lymphocytes	0.161617	-0.806299	2.2808	0.871608	0.42007	0.0225605
MAPT	Colon_Sigmoid	6.42497	5.93025	2.47801	1.319e-10	3.0248e-09	0.0132118
MAPT	Colon_Transverse	4.65122	4.44207	1.32009	3.29977e-06	8.90965e-06	0.186805
MAPT	Esophagus_Gastroesophageal_Junction	4.66102	4.45419	1.31687	3.14651e-06	8.421e-06	0.187881
MAPT	Esophagus_Mucosa	-7.03174	-6.39424	-3.03928	2.03973e-12	1.6135e-10	0.00237146
MAPT	Esophagus_Muscularis	4.64222	4.43025	1.32454	3.44686e-06	9.41228e-06	0.185325
MAPT	Heart_Atrial_Appendage	4.11454	3.9129	1.19273	3.87946e-05	9.11938e-05	0.232977
MAPT	Heart_Left_Ventricle	6.32084	5.92284	2.17819	2.60154e-10	3.16433e-09	0.0293921
MAPT	Kidney_Cortex	4.76667	4.63009	1.29934	1.87299e-06	3.655e-06	0.193826
MAPT	Liver	2.82353	3.50852	-0.961731	0.00474981	0.0004506	0.336185
MAPT	Lung	-7.07143	-6.36366	-3.06358	1.53347e-12	1.97e-10	0.00218703
MAPT	Minor_Salivary_Gland	-3.17483	-3.0901	-0.935529	0.00149923	0.00200092	0.349515
MAPT	Muscle_Skeletal	-2.82353	-3.50852	0.961731	0.00474981	0.0004506	0.336185
MAPT	Nerve_Tibial	-1.31257	-1.02642	-0.921907	0.189328	0.304694	0.356577
MAPT	Ovary	2.82353	3.50852	-0.961731	0.00474981	0.0004506	0.336185
MAPT	Pituitary	-1.71554	-1.22528	-1.47042	0.0862469	0.22047	0.141447
MAPT	Skin_Not_Sun_Exposed_Suprapubic	-2.82353	-3.50852	0.961731	0.00474981	0.0004506	0.336185
MAPT	Skin_Sun_Exposed_Lower_leg	-6.38664	-6.1692	-1.88572	1.69567e-10	6.86377e-10	0.0593322
MAPT	Small_Intestine_Terminal_Ileum	4.66102	4.45419	1.31687	3.14651e-06	8.421e-06	0.187881
MAPT	Spleen	-3.7224	-3.4214	-1.48249	0.000197342	0.000623008	0.138209
MAPT	Stomach	4.66102	4.45419	1.31687	3.14651e-06	8.421e-06	0.187881
MAPT	Thyroid	3.77036	3.84966	0.556344	0.000163011	0.000118282	0.577975
MAPT	Uterus	6.67437	6.21738	2.42288	2.48297e-11	5.05529e-10	0.0153979
MAPT	Whole_Blood	5.99979	5.15438	3.29274	1.97577e-09	2.54472e-07	0.000992152
MARCHF11	Brain_Anterior_cingulate_cortex_BA24	1.35938	1.43076	0.133518	0.174028	0.1525	0.893784
MARCHF11	Brain_Caudate_basal_ganglia	1.35938	1.43076	0.133518	0.174028	0.1525	0.893784
MARCHF11	Brain_Cerebellar_Hemisphere	1.35938	1.43076	0.133518	0.174028	0.1525	0.893784
MARCHF11	Brain_Cerebellum	1.35938	1.43076	0.133518	0.174028	0.1525	0.893784
MARCHF11	Brain_Cortex	1.35938	1.43076	0.133518	0.174028	0.1525	0.893784
MARCHF11	Brain_Frontal_Cortex_BA9	1.35938	1.43076	0.133518	0.174028	0.1525	0.893784
MARCHF11	Brain_Hypothalamus	1.35938	1.43076	0.133518	0.174028	0.1525	0.893784
MARCHF11	Breast_Mammary_Tissue	7.47368	6.73423	3.21751	7.79801e-14	1.648e-11	0.00129308
MARCHF11	Heart_Atrial_Appendage	1.35938	1.43076	0.133518	0.174028	0.1525	0.893784
MARCHF11	Heart_Left_Ventricle	-0.202579	-0.0144541	-0.45788	0.839464	0.988468	0.647038
MARCHF11	Minor_Salivary_Gland	-1.35938	-1.43076	-0.133518	0.174028	0.1525	0.893784
MARCHF11	Pancreas	0.13253	0.238878	-0.230869	0.894565	0.8112	0.817416
MAU2	Adipose_Subcutaneous	-2.27273	-2.94065	1.02933	0.0230422	0.00327529	0.303323
MAU2	Adipose_Visceral_Omentum	-1.65386	-1.64834	-0.361536	0.0981564	0.099282	0.717699
MAU2	Artery_Aorta	-1.5678	-1.56773	-0.328866	0.116927	0.116944	0.742257
MAU2	Artery_Coronary	-1.6605	-1.65644	-0.35902	0.0968149	0.0976337	0.71958
MAU2	Artery_Tibial	4.58209	5.01502	0.0721273	4.60359e-06	5.30276e-07	0.942501
MAU2	Brain_Amygdala	-1.67559	-1.67465	-0.353793	0.093818	0.0940019	0.723494
MAU2	Brain_Anterior_cingulate_cortex_BA24	-1.69082	-1.69107	-0.353797	0.0908716	0.0908243	0.723491
MAU2	Brain_Caudate_basal_ganglia	-3.4087	-3.81726	0.19418	0.000652743	0.000134943	0.846035
MAU2	Brain_Cerebellar_Hemisphere	-4.44404	-4.74149	-0.306321	8.82839e-06	2.12147e-06	0.75936
MAU2	Brain_Cerebellum	-2.49541	-2.90351	0.400816	0.0125811	0.00369	0.688556
MAU2	Brain_Cortex	-4.70896	-5.03767	-0.29848	2.4898e-06	4.71239e-07	0.765337
MAU2	Brain_Frontal_Cortex_BA9	-5.6	-6.05061	-0.239697	2.14352e-08	1.443e-09	0.810565
MAU2	Brain_Hippocampus	-3.0208	-3.53835	0.606143	0.00252111	0.00040263	0.54442
MAU2	Brain_Hypothalamus	-1.27864	-1.53089	0.250693	0.201023	0.125797	0.802051
MAU2	Brain_Nucleus_accumbens_basal_ganglia	-4.67382	-4.9959	-0.304299	2.95645e-06	5.85604e-07	0.7609
MAU2	Brain_Putamen_basal_ganglia	-4.61041	-4.92885	-0.29877	4.01879e-06	8.27166e-07	0.765115
MAU2	Brain_Spinal_cord_cervical_c-1	-4.74302	-5.08028	-0.288702	2.10558e-06	3.76874e-07	0.77281
MAU2	Breast_Mammary_Tissue	-1.62055	-1.61402	-0.357281	0.105114	0.106523	0.720882
MAU2	Cells_Cultured_fibroblasts	-5.11769	-5.49194	-0.291555	3.09295e-07	3.97552e-08	0.770627
MAU2	Cells_EBV-transformed_lymphocytes	-1.48413	-1.50665	-0.250581	0.137775	0.1319	0.802138
MAU2	Colon_Sigmoid	5.4603	5.6794	0.674755	4.7533e-08	1.35165e-08	0.499832
MAU2	Colon_Transverse	-1.58747	-1.58013	-0.352532	0.112407	0.114078	0.724439
MAU2	Esophagus_Gastroesophageal_Junction	3.63886	4.06252	-0.146289	0.00027385	4.85467e-05	0.883694
MAU2	Esophagus_Mucosa	-1.48718	-1.89831	0.566419	0.136967	0.0576551	0.571109
MAU2	Esophagus_Muscularis	1.09063	1.09005	0.267709	0.275436	0.275691	0.788923
MAU2	Heart_Atrial_Appendage	-3.8475	-4.35266	0.230391	0.000119331	1.34493e-05	0.817788
MAU2	Heart_Left_Ventricle	-4.796	-5.13272	-0.300245	1.61869e-06	2.85587e-07	0.76399
MAU2	Kidney_Cortex	-4.73985	-5.23074	0.0200849	2.13874e-06	1.6883e-07	0.983976
MAU2	Liver	-1.59404	-1.59971	-0.318942	0.110927	0.109664	0.74977
MAU2	Lung	-4.01804	-4.5707	0.290414	5.86834e-05	4.86107e-06	0.7715
MAU2	Minor_Salivary_Gland	-5.57485	-5.97854	-0.342238	2.47749e-08	2.25146e-09	0.732172
MAU2	Muscle_Skeletal	-4.16977	-4.63025	0.0994852	3.04911e-05	3.65221e-06	0.920753
MAU2	Nerve_Tibial	-4.40631	-4.67519	-0.367314	1.05146e-05	2.93686e-06	0.713385
MAU2	Ovary	-1.43796	-1.36644	-0.493697	0.150446	0.1718	0.62152
MAU2	Pancreas	-4.6265	-5.25899	0.309568	3.71906e-06	1.4485e-07	0.756889
MAU2	Pituitary	-2.50019	-2.83405	0.224314	0.0124126	0.00459615	0.822513
MAU2	Skin_Not_Sun_Exposed_Suprapubic	-1.01278	-1.39016	0.554426	0.311167	0.164481	0.579287
MAU2	Skin_Sun_Exposed_Lower_leg	-1.61535	-1.61159	-0.34874	0.106236	0.107051	0.727285
MAU2	Small_Intestine_Terminal_Ileum	4.00432	4.43915	-0.0885677	6.21969e-05	9.03139e-06	0.929425
MAU2	Spleen	2.7814	2.71358	0.814581	0.00541249	0.00665607	0.415312
MAU2	Thyroid	-5.47983	-5.84957	-0.398885	4.25745e-08	4.92842e-09	0.689978
MAU2	Uterus	-1.70654	-1.69423	-0.390864	0.087907	0.0902219	0.695898
MAU2	Vagina	-5.34491	-5.70654	-0.386779	9.04608e-08	1.15293e-08	0.69892
MAU2	Whole_Blood	-4.28214	-4.89725	0.460004	1.85101e-05	9.71859e-07	0.645514
MCHR1	Adrenal_Gland	2.15254	0.836098	3.41411	0.0313547	0.4031	0.000639911
MCHR1	Artery_Aorta	2.98204	1.64463	3.6973	0.00286337	0.100046	0.000217908
MCHR1	Artery_Coronary	2.15254	0.836098	3.41411	0.0313547	0.4031	0.000639911
MCHR1	Artery_Tibial	-2.35383	-2.48135	-0.174117	0.0185811	0.0130885	0.861773
MCHR1	Brain_Amygdala	2.1509	1.56768	1.72019	0.0314838	0.116957	0.0853982
MCHR1	Brain_Anterior_cingulate_cortex_BA24	1.81356	0.387211	3.57016	0.0697456	0.6986	0.000356765
MCHR1	Brain_Caudate_basal_ganglia	8.76208	7.44942	4.99625	1.91676e-18	9.37489e-14	5.84567e-07
MCHR1	Brain_Cerebellar_Hemisphere	-1.625	-1.76621	-0.018671	0.104163	0.07736	0.985104
MCHR1	Brain_Cerebellum	-1.32431	-1.61425	0.42694	0.1854	0.106474	0.669423
MCHR1	Brain_Cortex	8.29017	6.95843	4.92435	1.13083e-16	3.44086e-12	8.46398e-07
MCHR1	Brain_Frontal_Cortex_BA9	8.46626	7.10506	4.91619	2.5341e-17	1.20272e-12	8.82455e-07
MCHR1	Brain_Hippocampus	2.45555	1.15606	3.47611	0.0140667	0.247657	0.000508753
MCHR1	Brain_Nucleus_accumbens_basal_ganglia	10.8333	9.91555	4.65142	2.39284e-27	3.56301e-23	3.29653e-06
MCHR1	Brain_Putamen_basal_ganglia	0.246377	0.290152	-0.0435493	0.805391	0.7717	0.965264
MCHR1	Brain_Spinal_cord_cervical_c-1	0.246377	0.290152	-0.0435493	0.805391	0.7717	0.965264
MCHR1	Brain_Substantia_nigra	1.3175	0.660223	1.73454	0.18767	0.509111	0.0828215
MCHR1	Breast_Mammary_Tissue	-1.5047	-1.72176	0.217493	0.132401	0.0851125	0.827824
MCHR1	Cells_Cultured_fibroblasts	-1.81356	-0.387211	-3.57016	0.0697456	0.6986	0.000356765
MCHR1	Colon_Sigmoid	2.04857	0.648142	3.5509	0.0405045	0.516893	0.000383914
MCHR1	Esophagus_Gastroesophageal_Junction	-0.246377	-0.290152	0.0435493	0.805391	0.7717	0.965264
MCHR1	Esophagus_Mucosa	2.15254	0.836098	3.41411	0.0313547	0.4031	0.000639911
MCHR1	Esophagus_Muscularis	2.28814	1.10791	3.21943	0.0221296	0.2679	0.00128444
MCHR1	Heart_Atrial_Appendage	2.43165	1.06491	3.56394	0.0150303	0.286917	0.000365327
MCHR1	Heart_Left_Ventricle	2.15254	0.836098	3.41411	0.0313547	0.4031	0.000639911
MCHR1	Liver	-1.81356	-0.387211	-3.57016	0.0697456	0.6986	0.000356765
MCHR1	Lung	2.15254	0.836098	3.41411	0.0313547	0.4031	0.000639911
MCHR1	Minor_Salivary_Gland	-1.81356	-0.387211	-3.57016	0.0697456	0.6986	0.000356765
MCHR1	Muscle_Skeletal	2.28814	1.10791	3.21943	0.0221296	0.2679	0.00128444
MCHR1	Ovary	-1.43897	-1.67393	0.277359	0.150159	0.0941437	0.781505
MCHR1	Pituitary	-1.7	-1.78028	-0.131975	0.0891309	0.07503	0.895004
MCHR1	Skin_Not_Sun_Exposed_Suprapubic	2.28814	1.10791	3.21943	0.0221296	0.2679	0.00128444
MCHR1	Skin_Sun_Exposed_Lower_leg	-1.81356	-0.387211	-3.57016	0.0697456	0.6986	0.000356765
MCHR1	Small_Intestine_Terminal_Ileum	-1.81356	-0.387211	-3.57016	0.0697456	0.6986	0.000356765
MCHR1	Spleen	-1.42994	-0.868901	-1.59851	0.152733	0.384901	0.109929
MCHR1	Stomach	1.81356	0.387211	3.57016	0.0697456	0.6986	0.000356765
MCHR1	Thyroid	-1.7	-1.78028	-0.131975	0.0891309	0.07503	0.895004
MCHR1	Uterus	0.907895	-0.210087	2.70675	0.363934	0.8336	0.00679451
MCHR1	Vagina	-1.70355	-1.78017	-0.140937	0.0884651	0.0750482	0.88792
MCHR1	Whole_Blood	-3.76741	-3.80219	-0.710272	0.000164951	0.000143425	0.477535
MEPCE	Adipose_Subcutaneous	5.25	4.36163	3.05925	1.52099e-07	1.291e-05	0.00221892
MEPCE	Adrenal_Gland	0.38961	0.801573	-0.821109	0.696825	0.4228	0.411584
MEPCE	Artery_Aorta	4.9863	4.07161	3.1314	6.15461e-07	4.669e-05	0.00173974
MEPCE	Artery_Coronary	-0.38961	-0.801573	0.821109	0.696825	0.4228	0.411584
MEPCE	Artery_Tibial	5.25	4.36163	3.05925	1.52099e-07	1.291e-05	0.00221892
MEPCE	Brain_Amygdala	-5.25	-4.36163	-3.05925	1.52099e-07	1.291e-05	0.00221892
MEPCE	Brain_Anterior_cingulate_cortex_BA24	-5.25	-4.36163	-3.05925	1.52099e-07	1.291e-05	0.00221892
MEPCE	Brain_Caudate_basal_ganglia	-4.9863	-4.07161	-3.1314	6.15461e-07	4.669e-05	0.00173974
MEPCE	Brain_Cerebellar_Hemisphere	-5.25	-4.36163	-3.05925	1.52099e-07	1.291e-05	0.00221892
MEPCE	Brain_Cerebellum	-4.65101	-3.73698	-2.98878	3.30307e-06	0.00018624	0.00280092
MEPCE	Brain_Cortex	0.38961	0.801573	-0.821109	0.696825	0.4228	0.411584
MEPCE	Brain_Frontal_Cortex_BA9	-5.25	-4.36163	-3.05925	1.52099e-07	1.291e-05	0.00221892
MEPCE	Brain_Hippocampus	-5.25	-4.36163	-3.05925	1.52099e-07	1.291e-05	0.00221892
MEPCE	Brain_Hypothalamus	-5.25	-4.36163	-3.05925	1.52099e-07	1.291e-05	0.00221892
MEPCE	Brain_Nucleus_accumbens_basal_ganglia	-4.41805	-3.47904	-3.05797	9.95946e-06	0.000503222	0.00222842
MEPCE	Brain_Putamen_basal_ganglia	-5.25	-4.36163	-3.05925	1.52099e-07	1.291e-05	0.00221892
MEPCE	Brain_Spinal_cord_cervical_c-1	-4.9863	-4.07161	-3.1314	6.15461e-07	4.669e-05	0.00173974
MEPCE	Brain_Substantia_nigra	-4.86682	-3.94192	-3.05827	1.1341e-06	8.08306e-05	0.00222618
MEPCE	Cells_Cultured_fibroblasts	-5.25	-4.36163	-3.05925	1.52099e-07	1.291e-05	0.00221892
MEPCE	Colon_Transverse	-0.38961	-0.801573	0.821109	0.696825	0.4228	0.411584
MEPCE	Esophagus_Gastroesophageal_Junction	-0.38961	-0.801573	0.821109	0.696825	0.4228	0.411584
MEPCE	Esophagus_Mucosa	-5.25	-4.36163	-3.05925	1.52099e-07	1.291e-05	0.00221892
MEPCE	Esophagus_Muscularis	-5.25	-4.36163	-3.05925	1.52099e-07	1.291e-05	0.00221892
MEPCE	Heart_Atrial_Appendage	0.38961	0.801573	-0.821109	0.696825	0.4228	0.411584
MEPCE	Kidney_Cortex	5.25	4.36163	3.05925	1.52099e-07	1.291e-05	0.00221892
MEPCE	Liver	-5.25	-4.36163	-3.05925	1.52099e-07	1.291e-05	0.00221892
MEPCE	Minor_Salivary_Gland	5.25	4.36163	3.05925	1.52099e-07	1.291e-05	0.00221892
MEPCE	Muscle_Skeletal	0.38961	0.801573	-0.821109	0.696825	0.4228	0.411584
MEPCE	Pancreas	-4.9863	-4.07161	-3.1314	6.15461e-07	4.669e-05	0.00173974
MEPCE	Spleen	5.25	4.36163	3.05925	1.52099e-07	1.291e-05	0.00221892
MEPCE	Thyroid	5.25	4.36163	3.05925	1.52099e-07	1.291e-05	0.00221892
MEPCE	Vagina	-5.25	-4.36163	-3.05925	1.52099e-07	1.291e-05	0.00221892
MEPCE	Whole_Blood	-4.9863	-4.07161	-3.1314	6.15461e-07	4.669e-05	0.00173974
MIER3	Adipose_Subcutaneous	-0.314961	-0.376292	0.0814619	0.752792	0.7067	0.935075
MIER3	Adipose_Visceral_Omentum	-14.9444	-13.8913	-5.51579	0	0	3.4722e-08
MIER3	Artery_Aorta	-0.93617	-0.484262	-1.19883	0.349186	0.6282	0.230595
MIER3	Artery_Tibial	-0.483871	-0.0423747	-1.10479	0.628477	0.9662	0.269252
MIER3	Brain_Amygdala	14.9444	13.8987	5.49562	0	0	3.89338e-08
MIER3	Brain_Caudate_basal_ganglia	14.9444	13.8987	5.49562	0	0	3.89338e-08
MIER3	Brain_Cerebellar_Hemisphere	-0.93617	-0.484262	-1.19883	0.349186	0.6282	0.230595
MIER3	Brain_Cerebellum	-8.51429	-7.60808	-3.99796	1.6762e-17	2.782e-14	6.3891e-05
MIER3	Brain_Cortex	-0.313408	0.0917409	-0.96278	0.753971	0.926904	0.335658
MIER3	Brain_Frontal_Cortex_BA9	14.9444	13.8913	5.51579	0	0	3.4722e-08
MIER3	Brain_Hippocampus	-0.397436	0.0471421	-1.10051	0.691046	0.9624	0.271111
MIER3	Brain_Hypothalamus	0.452332	0.838858	-0.814906	0.65103	0.401549	0.415126
MIER3	Brain_Putamen_basal_ganglia	14.9444	13.8913	5.51579	0	0	3.4722e-08
MIER3	Brain_Substantia_nigra	14.9444	13.8913	5.51579	0	0	3.4722e-08
MIER3	Breast_Mammary_Tissue	-2.14074	-1.54803	-1.77147	0.0322947	0.121615	0.0764829
MIER3	Cells_Cultured_fibroblasts	-14.9444	-13.8987	-5.49562	0	0	3.89338e-08
MIER3	Colon_Sigmoid	-14.881	-13.9694	-5.3982	0	0	6.73123e-08
MIER3	Colon_Transverse	-16.8136	-15.3536	-6.92159	0	0	4.46595e-12
MIER3	Esophagus_Gastroesophageal_Junction	-0.93617	-0.484262	-1.19883	0.349186	0.6282	0.230595
MIER3	Esophagus_Mucosa	-5.98276	-5.66779	-2.08143	2.19384e-09	1.44653e-08	0.0373942
MIER3	Esophagus_Muscularis	-7.94781	-7.11945	-3.38428	1.89834e-15	1.0836e-12	0.00071364
MIER3	Heart_Atrial_Appendage	-8.8	-7.81177	-3.94449	1.36816e-18	5.639e-15	7.99702e-05
MIER3	Heart_Left_Ventricle	-15.9498	-14.5066	-6.83479	0	0	8.21259e-12
MIER3	Liver	-14.9444	-13.8987	-5.49562	0	0	3.89338e-08
MIER3	Lung	-0.93617	-0.484262	-1.19883	0.349186	0.6282	0.230595
MIER3	Minor_Salivary_Gland	-2.3745	-1.78284	-1.87176	0.0175726	0.074612	0.0612397
MIER3	Muscle_Skeletal	-0.664124	-0.733806	0.103004	0.506611	0.463067	0.91796
MIER3	Nerve_Tibial	-16.7288	-15.4598	-6.75972	0	0	1.38258e-11
MIER3	Ovary	-0.365672	-0.393433	-0.00794572	0.71461	0.694	0.99366
MIER3	Pancreas	-15.43	-14.0713	-6.53271	0	0	6.45895e-11
MIER3	Pituitary	-0.93617	-0.484262	-1.19883	0.349186	0.6282	0.230595
MIER3	Skin_Not_Sun_Exposed_Suprapubic	-0.751098	-0.428854	-0.844726	0.452594	0.66803	0.398264
MIER3	Skin_Sun_Exposed_Lower_leg	-0.653727	-0.418883	-0.686467	0.513287	0.675302	0.492419
MIER3	Small_Intestine_Terminal_Ileum	12.24	11.9618	3.13736	1.90033e-34	5.632e-33	0.00170477
MIER3	Stomach	-14.9444	-13.8913	-5.51579	0	0	3.4722e-08
MIER3	Thyroid	-1.33169	-0.828315	-1.42256	0.182962	0.407492	0.154865
MIER3	Uterus	-14.881	-13.9694	-5.3982	0	0	6.73123e-08
MIER3	Whole_Blood	-11.2035	-10.1174	-4.73376	3.9198e-29	4.6271e-24	2.20402e-06
MIR1915HG	Adipose_Subcutaneous	-5.55034	-5.48202	-1.15129	2.85122e-08	4.205e-08	0.249615
MIR1915HG	Adipose_Visceral_Omentum	-8.39024	-8.04742	-2.5146	4.85136e-17	8.45599e-16	0.0119167
MIR1915HG	Adrenal_Gland	-7.54306	-6.37342	-4.39396	4.59053e-14	1.84853e-10	1.11303e-05
MIR1915HG	Artery_Aorta	6.24547	5.25384	3.5391	4.22523e-10	1.48959e-07	0.00040149
MIR1915HG	Artery_Coronary	-8.37052	-8.02557	-2.51814	5.7366e-17	1.01054e-15	0.0117976
MIR1915HG	Artery_Tibial	5.84009	4.64476	3.84265	5.2172e-09	3.40467e-06	0.000121712
MIR1915HG	Brain_Amygdala	-8.27019	-7.96873	-2.36079	1.33741e-16	1.60311e-15	0.0182361
MIR1915HG	Brain_Anterior_cingulate_cortex_BA24	-8.12291	-7.83427	-2.29466	4.55144e-16	4.71586e-15	0.0217529
MIR1915HG	Brain_Caudate_basal_ganglia	-8.39024	-8.04742	-2.5146	4.85136e-17	8.45599e-16	0.0119167
MIR1915HG	Brain_Cerebellar_Hemisphere	5.68112	4.7456	3.34526	1.33816e-08	2.07884e-06	0.000822048
MIR1915HG	Brain_Cerebellum	6.13328	5.02576	3.96525	8.60866e-10	5.01433e-07	7.33203e-05
MIR1915HG	Brain_Cortex	-8.39024	-8.04742	-2.5146	4.85136e-17	8.45599e-16	0.0119167
MIR1915HG	Brain_Frontal_Cortex_BA9	-5.55034	-5.48202	-1.15129	2.85122e-08	4.205e-08	0.249615
MIR1915HG	Brain_Hippocampus	-8.08296	-7.78732	-2.3106	6.32108e-16	6.8446e-15	0.020855
MIR1915HG	Brain_Hypothalamus	-8.1543	-7.86056	-2.31641	3.51196e-16	3.82419e-15	0.0205358
MIR1915HG	Brain_Nucleus_accumbens_basal_ganglia	-8.39024	-8.04742	-2.5146	4.85136e-17	8.45599e-16	0.0119167
MIR1915HG	Brain_Substantia_nigra	-8.45198	-8.13408	-2.44441	2.86393e-17	4.15081e-16	0.0145091
MIR1915HG	Breast_Mammary_Tissue	5.78588	4.70317	3.82986	7.21321e-09	2.5615e-06	0.000128218
MIR1915HG	Cells_Cultured_fibroblasts	6.26523	6.14805	1.42906	3.72286e-10	7.84435e-10	0.152987
MIR1915HG	Cells_EBV-transformed_lymphocytes	-8.39024	-8.04742	-2.5146	4.85136e-17	8.45599e-16	0.0119167
MIR1915HG	Colon_Sigmoid	7.63537	6.63266	4.04981	2.25179e-14	3.29696e-11	5.126e-05
MIR1915HG	Colon_Transverse	-8.31648	-8.00346	-2.40592	9.06139e-17	1.20975e-15	0.016132
MIR1915HG	Esophagus_Gastroesophageal_Junction	-8.39024	-8.04742	-2.5146	4.85136e-17	8.45599e-16	0.0119167
MIR1915HG	Esophagus_Mucosa	-8.24991	-7.95807	-2.32629	1.58515e-16	1.74745e-15	0.0200033
MIR1915HG	Esophagus_Muscularis	5.97203	4.75793	4.04855	2.34313e-09	1.95586e-06	5.1537e-05
MIR1915HG	Heart_Atrial_Appendage	-8.1065	-7.7236	-2.59657	5.20966e-16	1.1309e-14	0.00941592
MIR1915HG	Heart_Left_Ventricle	-6.81841	-6.43004	-2.3983	9.20525e-12	1.27572e-10	0.0164713
MIR1915HG	Liver	-8.07903	-7.80484	-2.24062	6.52813e-16	5.95787e-15	0.0250506
MIR1915HG	Lung	8.38241	7.35737	4.25492	5.18542e-17	1.87569e-13	2.09124e-05
MIR1915HG	Minor_Salivary_Gland	-7.99144	-7.71119	-2.24551	1.33368e-15	1.2465e-14	0.0247355
MIR1915HG	Muscle_Skeletal	-7.20779	-7.01944	-1.8171	5.68672e-13	2.22759e-12	0.0692019
MIR1915HG	Nerve_Tibial	1.62303	1.40816	0.828159	0.104583	0.159083	0.40758
MIR1915HG	Ovary	-8.08263	-7.81598	-2.21683	6.3385e-16	5.45376e-15	0.0266347
MIR1915HG	Pancreas	-8.23522	-7.96764	-2.2454	1.79235e-16	1.61734e-15	0.0247424
MIR1915HG	Pituitary	-7.80342	-7.55219	-2.12018	6.02533e-15	4.28011e-14	0.0339907
MIR1915HG	Skin_Not_Sun_Exposed_Suprapubic	8.01409	7.00325	4.14459	1.10952e-15	2.50087e-12	3.40426e-05
MIR1915HG	Skin_Sun_Exposed_Lower_leg	8.01169	7.00109	4.14351	1.13141e-15	2.53981e-12	3.42028e-05
MIR1915HG	Small_Intestine_Terminal_Ileum	5.55034	5.48202	1.15129	2.85122e-08	4.205e-08	0.249615
MIR1915HG	Spleen	8.51215	7.49624	4.25254	1.70741e-17	6.56737e-14	2.11362e-05
MIR1915HG	Stomach	-8.08543	-7.80068	-2.27579	6.19472e-16	6.15753e-15	0.0228586
MIR1915HG	Thyroid	-7.49497	-7.28587	-1.93232	6.63124e-14	3.19603e-13	0.0533204
MIR1915HG	Uterus	-8.00799	-7.73776	-2.21589	1.16599e-15	1.01185e-14	0.026699
MIR1915HG	Vagina	-8.13878	-7.85868	-2.26973	3.9927e-16	3.88206e-15	0.0232242
MLLT10	Brain_Anterior_cingulate_cortex_BA24	6.83333	5.57237	4.33386	8.29638e-12	2.513e-08	1.46521e-05
MLLT10	Heart_Atrial_Appendage	-3.34667	-1.95215	-3.86774	0.000817895	0.05092	0.000109849
MLLT10	Skin_Not_Sun_Exposed_Suprapubic	-9.8	-8.64191	-4.9382	1.12585e-22	5.52798e-18	7.8846e-07
MLLT10	Skin_Sun_Exposed_Lower_leg	-9.8	-8.64191	-4.9382	1.12585e-22	5.52798e-18	7.8846e-07
MLLT10	Thyroid	9.71667	8.60764	4.69101	2.56027e-22	7.45799e-18	2.71856e-06
MLLT10	Whole_Blood	-0.986311	-0.806777	-0.546919	0.32398	0.419795	0.584435
MLX	Adipose_Subcutaneous	5.17188	4.74666	2.02039	2.31757e-07	2.068e-06	0.0433426
MLX	Adipose_Visceral_Omentum	-0.586207	-0.8167	0.446758	0.557736	0.4141	0.65505
MLX	Adrenal_Gland	-0.586207	-0.8167	0.446758	0.557736	0.4141	0.65505
MLX	Artery_Aorta	-1.31312	-1.45839	0.0273817	0.189142	0.144732	0.978155
MLX	Artery_Coronary	-0.586207	-0.8167	0.446758	0.557736	0.4141	0.65505
MLX	Artery_Tibial	-1.30672	-1.45095	0.026376	0.191307	0.146793	0.978957
MLX	Brain_Caudate_basal_ganglia	-0.586207	-0.8167	0.446758	0.557736	0.4141	0.65505
MLX	Brain_Cerebellar_Hemisphere	-0.586207	-0.8167	0.446758	0.557736	0.4141	0.65505
MLX	Brain_Cortex	5.17188	4.74666	2.02039	2.31757e-07	2.068e-06	0.0433426
MLX	Brain_Frontal_Cortex_BA9	-0.586207	-0.8167	0.446758	0.557736	0.4141	0.65505
MLX	Brain_Hippocampus	-0.586207	-0.8167	0.446758	0.557736	0.4141	0.65505
MLX	Brain_Nucleus_accumbens_basal_ganglia	-0.586207	-0.8167	0.446758	0.557736	0.4141	0.65505
MLX	Brain_Spinal_cord_cervical_c-1	-0.586207	-0.8167	0.446758	0.557736	0.4141	0.65505
MLX	Breast_Mammary_Tissue	1.36607	1.1441	0.833372	0.171918	0.252582	0.404635
MLX	Cells_Cultured_fibroblasts	-1.40175	-1.67595	0.286002	0.160989	0.0937481	0.774877
MLX	Colon_Sigmoid	-0.586207	-0.8167	0.446758	0.557736	0.4141	0.65505
MLX	Esophagus_Gastroesophageal_Junction	-0.586207	-0.8167	0.446758	0.557736	0.4141	0.65505
MLX	Esophagus_Muscularis	0.32934	0.213531	0.340937	0.741899	0.830913	0.733151
MLX	Heart_Atrial_Appendage	0.336128	0.22218	0.337714	0.736774	0.824174	0.735579
MLX	Lung	4.23469	3.74494	1.95926	2.28866e-05	0.000180438	0.0500825
MLX	Minor_Salivary_Gland	-0.586207	-0.8167	0.446758	0.557736	0.4141	0.65505
MLX	Muscle_Skeletal	0.291186	0.169659	0.347612	0.770909	0.865278	0.728131
MLX	Nerve_Tibial	-1.43719	-1.45924	-0.329294	0.150665	0.1445	0.741934
MLX	Ovary	-0.586207	-0.8167	0.446758	0.557736	0.4141	0.65505
MLX	Pancreas	-0.586207	-0.8167	0.446758	0.557736	0.4141	0.65505
MLX	Pituitary	-0.586207	-0.8167	0.446758	0.557736	0.4141	0.65505
MLX	Skin_Not_Sun_Exposed_Suprapubic	-0.586207	-0.8167	0.446758	0.557736	0.4141	0.65505
MLX	Skin_Sun_Exposed_Lower_leg	0.197632	0.0633482	0.360932	0.843333	0.949489	0.71815
MLX	Small_Intestine_Terminal_Ileum	-1.34418	-1.48113	-0.00279512	0.178892	0.138571	0.99777
MLX	Spleen	3.57599	3.42213	1.0231	0.000348903	0.000621321	0.30626
MLX	Stomach	3.61905	3.45319	1.0598	0.000295689	0.000554	0.289236
MLX	Thyroid	5.2381	4.7293	2.16169	1.62242e-07	2.253e-06	0.0306418
MLX	Uterus	-0.586207	-0.8167	0.446758	0.557736	0.4141	0.65505
MLX	Whole_Blood	2.94409	2.90599	0.629474	0.00323907	0.00366092	0.529039
MMACHC	Adipose_Subcutaneous	-4.56037	-4.18595	-1.89688	5.10634e-06	2.83975e-05	0.0578432
MMACHC	Adipose_Visceral_Omentum	-2.94737	-2.58507	-1.41399	0.00320491	0.009736	0.157366
MMACHC	Adrenal_Gland	-5.01449	-4.59725	-2.09632	5.31735e-07	4.281e-06	0.0360536
MMACHC	Artery_Aorta	-4.48628	-4.13738	-1.81763	7.24762e-06	3.51301e-05	0.0691201
MMACHC	Artery_Coronary	-3.62981	-3.2979	-1.52762	0.000283627	0.000974104	0.126607
MMACHC	Artery_Tibial	-4.98371	-4.52792	-2.13928	6.23754e-07	5.95669e-06	0.0324129
MMACHC	Brain_Amygdala	-0.524019	-0.557585	-0.0527161	0.600265	0.577128	0.957958
MMACHC	Brain_Anterior_cingulate_cortex_BA24	-5.10021	-4.64337	-2.1826	3.39269e-07	3.42776e-06	0.0290653
MMACHC	Brain_Caudate_basal_ganglia	-1.18333	-1.14914	-0.34093	0.236677	0.2505	0.733156
MMACHC	Brain_Cerebellar_Hemisphere	-2.94737	-2.58507	-1.41399	0.00320491	0.009736	0.157366
MMACHC	Brain_Cerebellum	-2.94737	-2.58507	-1.41399	0.00320491	0.009736	0.157366
MMACHC	Brain_Cortex	-1.18333	-1.14938	-0.341596	0.236677	0.2504	0.732655
MMACHC	Brain_Frontal_Cortex_BA9	-5.01054	-4.55471	-2.15512	5.4278e-07	5.24576e-06	0.0311526
MMACHC	Brain_Hippocampus	-5.01449	-4.59725	-2.09632	5.31735e-07	4.281e-06	0.0360536
MMACHC	Brain_Hypothalamus	-1.18333	-1.14938	-0.341596	0.236677	0.2504	0.732655
MMACHC	Brain_Nucleus_accumbens_basal_ganglia	-1.18333	-1.14938	-0.341596	0.236677	0.2504	0.732655
MMACHC	Brain_Putamen_basal_ganglia	0.162666	0.0613088	0.243019	0.870782	0.951113	0.807991
MMACHC	Brain_Spinal_cord_cervical_c-1	0.25217	0.142178	0.28198	0.80091	0.886939	0.777959
MMACHC	Brain_Substantia_nigra	-1.18333	-1.14938	-0.341596	0.236677	0.2504	0.732655
MMACHC	Breast_Mammary_Tissue	-4.27652	-3.9483	-1.72225	1.8984e-05	7.87066e-05	0.0850247
MMACHC	Cells_Cultured_fibroblasts	-4.39355	-4.04838	-1.77757	1.11513e-05	5.15729e-05	0.0754748
MMACHC	Cells_EBV-transformed_lymphocytes	-2.94737	-2.58507	-1.41399	0.00320491	0.009736	0.157366
MMACHC	Colon_Transverse	-1.69743	-1.44602	-0.901021	0.089616	0.148171	0.367577
MMACHC	Esophagus_Gastroesophageal_Junction	-4.84965	-4.4058	-2.08095	1.23683e-06	1.05394e-05	0.0374382
MMACHC	Esophagus_Mucosa	-5.01449	-4.59725	-2.09632	5.31735e-07	4.281e-06	0.0360536
MMACHC	Esophagus_Muscularis	-5.01449	-4.59725	-2.09632	5.31735e-07	4.281e-06	0.0360536
MMACHC	Heart_Atrial_Appendage	-4.78052	-4.32592	-2.08677	1.74846e-06	1.51897e-05	0.0369085
MMACHC	Heart_Left_Ventricle	-5.01449	-4.59725	-2.09632	5.31735e-07	4.281e-06	0.0360536
MMACHC	Kidney_Cortex	-1.65828	-1.41421	-0.87754	0.0972616	0.157301	0.380193
MMACHC	Liver	-1.27813	-1.06466	-0.727457	0.201204	0.28703	0.466946
MMACHC	Lung	-4.42964	-4.08508	-1.79484	9.43888e-06	4.40624e-05	0.0726792
MMACHC	Minor_Salivary_Gland	-2.94737	-2.58507	-1.41399	0.00320491	0.009736	0.157366
MMACHC	Muscle_Skeletal	-4.30168	-3.97179	-1.73123	1.69509e-05	7.13343e-05	0.0834104
MMACHC	Nerve_Tibial	-4.97016	-4.52262	-2.13059	6.68968e-07	6.10786e-06	0.0331232
MMACHC	Pancreas	-1.16996	-0.967461	-0.680282	0.242017	0.333314	0.496326
MMACHC	Pituitary	-1.38963	-1.16894	-0.767812	0.16464	0.24243	0.442599
MMACHC	Skin_Not_Sun_Exposed_Suprapubic	-4.42246	-3.98142	-1.96746	9.75839e-06	6.85054e-05	0.04913
MMACHC	Skin_Sun_Exposed_Lower_leg	-4.7029	-4.24899	-2.0633	2.56492e-06	2.14741e-05	0.0390842
MMACHC	Small_Intestine_Terminal_Ileum	-1.58983	-1.34499	-0.863434	0.111872	0.178629	0.387899
MMACHC	Spleen	-1.77259	-1.51379	-0.933325	0.0762972	0.130078	0.350652
MMACHC	Stomach	-4.14017	-3.75673	-1.73178	3.47047e-05	0.000172148	0.0833123
MMACHC	Thyroid	-1.77856	-1.52033	-0.933977	0.0753119	0.128428	0.350316
MMACHC	Uterus	-2.94737	-2.58507	-1.41399	0.00320491	0.009736	0.157366
MMACHC	Vagina	-1.18333	-1.14914	-0.34093	0.236677	0.2505	0.733156
MMACHC	Whole_Blood	-1.25111	-1.04229	-0.712385	0.210893	0.297278	0.476227
MRPL34	Adipose_Subcutaneous	-1.03361	-1.2412	0.239282	0.30132	0.214533	0.810887
MRPL34	Adipose_Visceral_Omentum	-3.992	-3.97053	-0.900204	6.55194e-05	7.17124e-05	0.368012
MRPL34	Adrenal_Gland	-2.30521	-2.60525	0.235975	0.0211546	0.0091807	0.813452
MRPL34	Artery_Aorta	-2.03448	-2.44141	0.441078	0.0419029	0.01463	0.659156
MRPL34	Artery_Coronary	-1.18522	-1.4183	0.265869	0.235932	0.156103	0.79034
MRPL34	Artery_Tibial	-2.02382	-2.47085	0.58217	0.0429884	0.0134794	0.560452
MRPL34	Brain_Amygdala	-2.06897	-2.44092	0.387057	0.0385493	0.01465	0.698714
MRPL34	Brain_Anterior_cingulate_cortex_BA24	-2.12989	-2.53032	0.443373	0.033181	0.0113958	0.657496
MRPL34	Brain_Caudate_basal_ganglia	-2.09249	-2.4943	0.421853	0.0363944	0.0126205	0.673132
MRPL34	Brain_Cerebellar_Hemisphere	-2.37766	-2.55341	-0.0818448	0.0174227	0.0106674	0.93477
MRPL34	Brain_Cortex	-2.04487	-2.4406	0.437308	0.0408681	0.0146628	0.661888
MRPL34	Brain_Frontal_Cortex_BA9	-3.92863	-3.92266	-0.877671	8.54296e-05	8.75778e-05	0.380122
MRPL34	Brain_Hippocampus	-2.10345	-2.49714	0.40722	0.0354266	0.01252	0.683846
MRPL34	Brain_Hypothalamus	-1.20161	-1.4281	0.26528	0.229513	0.153264	0.790794
MRPL34	Brain_Nucleus_accumbens_basal_ganglia	-1.19746	-1.43966	0.251551	0.231128	0.149965	0.801388
MRPL34	Brain_Putamen_basal_ganglia	-2.09374	-2.49492	0.4201	0.0362829	0.0125987	0.674412
MRPL34	Brain_Spinal_cord_cervical_c-1	-2.32347	-2.63627	0.219859	0.0201538	0.0083823	0.825981
MRPL34	Brain_Substantia_nigra	-3.67917	-3.71948	-0.721219	0.000233993	0.000199632	0.470775
MRPL34	Breast_Mammary_Tissue	-2.13793	-2.53359	0.430573	0.0325223	0.01129	0.666779
MRPL34	Cells_Cultured_fibroblasts	-2.13793	-2.53359	0.430573	0.0325223	0.01129	0.666779
MRPL34	Cells_EBV-transformed_lymphocytes	-3.61439	-3.67673	-0.6491	0.000301056	0.000236244	0.516274
MRPL34	Colon_Sigmoid	-2.06897	-2.47537	0.441737	0.0385493	0.01331	0.65868
MRPL34	Colon_Transverse	-2.19991	-2.52325	0.262441	0.0278136	0.0116276	0.792981
MRPL34	Esophagus_Gastroesophageal_Junction	-2.29672	-2.60176	0.221446	0.0216346	0.00927461	0.824745
MRPL34	Esophagus_Mucosa	-2.62415	-3.01822	0.340392	0.0086866	0.00254264	0.733561
MRPL34	Esophagus_Muscularis	-3.95034	-3.93052	-0.881652	7.80418e-05	8.47607e-05	0.377965
MRPL34	Heart_Atrial_Appendage	-2.00927	-2.45265	0.54049	0.044508	0.0141808	0.588859
MRPL34	Heart_Left_Ventricle	-1.09347	-1.31801	0.23379	0.274187	0.1875	0.815148
MRPL34	Kidney_Cortex	-0.669443	-1.17901	0.942093	0.503213	0.238394	0.346145
MRPL34	Liver	-0.871433	-1.04251	0.206145	0.383518	0.297177	0.836678
MRPL34	Lung	-2.80527	-2.7106	-0.833445	0.00502746	0.00671607	0.404594
MRPL34	Minor_Salivary_Gland	-1.054	-1.26574	0.244089	0.291881	0.205606	0.807162
MRPL34	Muscle_Skeletal	-1.64674	-1.65922	-0.369909	0.0996105	0.0970709	0.71145
MRPL34	Nerve_Tibial	-4.04549	-3.99501	-0.953966	5.22135e-05	6.46903e-05	0.340101
MRPL34	Ovary	-2.22918	-2.54348	0.239271	0.025802	0.0109755	0.810895
MRPL34	Pancreas	-2.57696	-2.51086	-0.721394	0.00996747	0.0120438	0.470667
MRPL34	Pituitary	-2.12069	-2.51068	0.429234	0.0339479	0.01205	0.667753
MRPL34	Skin_Not_Sun_Exposed_Suprapubic	-2.32535	-2.62519	0.206118	0.0200534	0.00866016	0.836699
MRPL34	Skin_Sun_Exposed_Lower_leg	-2.10345	-2.49714	0.40722	0.0354266	0.01252	0.683846
MRPL34	Small_Intestine_Terminal_Ileum	-4.06496	-3.87835	-1.26249	4.80404e-05	0.000105169	0.206773
MRPL34	Spleen	-2.13793	-2.53359	0.430573	0.0325223	0.01129	0.666779
MRPL34	Stomach	-1.1049	-1.32699	0.251093	0.269204	0.184511	0.801742
MRPL34	Thyroid	-0.86944	-1.07226	0.229921	0.384607	0.283601	0.818153
MRPL34	Uterus	-2.06897	-2.44092	0.387057	0.0385493	0.01465	0.698714
MRPL34	Vagina	-3.89711	-3.89774	-0.847077	9.73473e-05	9.70929e-05	0.396952
MRPL34	Whole_Blood	-5.98611	-5.15406	-3.14284	2.14918e-09	2.549e-07	0.00167315
MRPS18C	Adipose_Subcutaneous	-4.03448	-3.70619	-1.66759	5.47227e-05	0.0002104	0.0953977
MRPS18C	Adipose_Visceral_Omentum	3.30693	4.03096	-1.04528	0.000943242	5.555e-05	0.295894
MRPS18C	Adrenal_Gland	3.30693	4.03096	-1.04528	0.000943242	5.555e-05	0.295894
MRPS18C	Artery_Coronary	-4.03448	-3.70619	-1.66759	5.47227e-05	0.0002104	0.0953977
MRPS18C	Artery_Tibial	-4.03448	-3.70619	-1.66759	5.47227e-05	0.0002104	0.0953977
MRPS18C	Brain_Anterior_cingulate_cortex_BA24	4.03448	3.70619	1.66759	5.47227e-05	0.0002104	0.0953977
MRPS18C	Brain_Caudate_basal_ganglia	4.03448	3.70619	1.66759	5.47227e-05	0.0002104	0.0953977
MRPS18C	Brain_Cortex	5.40283	5.34624	1.36592	6.55988e-08	8.98008e-08	0.171965
MRPS18C	Brain_Frontal_Cortex_BA9	4.03448	3.70619	1.66759	5.47227e-05	0.0002104	0.0953977
MRPS18C	Brain_Hippocampus	3.30693	4.03096	-1.04528	0.000943242	5.555e-05	0.295894
MRPS18C	Brain_Hypothalamus	5.46723	5.97279	-0.048691	4.57128e-08	2.33233e-09	0.961166
MRPS18C	Brain_Spinal_cord_cervical_c-1	4.03448	3.70619	1.66759	5.47227e-05	0.0002104	0.0953977
MRPS18C	Brain_Substantia_nigra	4.03448	3.70619	1.66759	5.47227e-05	0.0002104	0.0953977
MRPS18C	Breast_Mammary_Tissue	-4.03448	-3.70619	-1.66759	5.47227e-05	0.0002104	0.0953977
MRPS18C	Cells_Cultured_fibroblasts	-0.384496	0.292254	-1.72667	0.700611	0.770092	0.0842278
MRPS18C	Colon_Sigmoid	-0.0830005	0.589919	-1.65233	0.933851	0.555245	0.0984672
MRPS18C	Esophagus_Mucosa	4.03448	3.70619	1.66759	5.47227e-05	0.0002104	0.0953977
MRPS18C	Esophagus_Muscularis	0.122823	0.798112	-1.61369	0.902247	0.424806	0.106595
MRPS18C	Heart_Left_Ventricle	5.42995	5.35921	1.37515	5.63689e-08	8.3585e-08	0.169084
MRPS18C	Kidney_Cortex	3.30693	4.03096	-1.04528	0.000943242	5.555e-05	0.295894
MRPS18C	Lung	-4.03448	-3.70619	-1.66759	5.47227e-05	0.0002104	0.0953977
MRPS18C	Muscle_Skeletal	3.30693	4.03096	-1.04528	0.000943242	5.555e-05	0.295894
MRPS18C	Nerve_Tibial	3.30693	4.03096	-1.04528	0.000943242	5.555e-05	0.295894
MRPS18C	Pancreas	-4.03448	-3.70619	-1.66759	5.47227e-05	0.0002104	0.0953977
MRPS18C	Pituitary	3.30693	4.03096	-1.04528	0.000943242	5.555e-05	0.295894
MRPS18C	Skin_Not_Sun_Exposed_Suprapubic	-4.97738	-5.07092	-0.819398	6.445e-07	3.95898e-07	0.41256
MRPS18C	Skin_Sun_Exposed_Lower_leg	-5.7193	-5.74713	-1.11006	1.06965e-08	9.077e-09	0.266972
MRPS18C	Small_Intestine_Terminal_Ileum	-4.03448	-3.70619	-1.66759	5.47227e-05	0.0002104	0.0953977
MRPS18C	Spleen	-4.03448	-3.70619	-1.66759	5.47227e-05	0.0002104	0.0953977
MRPS18C	Thyroid	3.30693	4.03096	-1.04528	0.000943242	5.555e-05	0.295894
MRPS18C	Vagina	-4.03448	-3.70619	-1.66759	5.47227e-05	0.0002104	0.0953977
MRPS30	Adipose_Visceral_Omentum	12.8103	12.2261	3.92998	1.43496e-37	2.255e-34	8.4953e-05
MRPS30	Adrenal_Gland	1.79668	1.0388	1.75303	0.0723864	0.2989	0.0795967
MRPS30	Artery_Aorta	1.79668	1.0388	1.75303	0.0723864	0.2989	0.0795967
MRPS30	Artery_Coronary	1.79668	1.0388	1.75303	0.0723864	0.2989	0.0795967
MRPS30	Artery_Tibial	1.79668	1.0388	1.75303	0.0723864	0.2989	0.0795967
MRPS30	Brain_Anterior_cingulate_cortex_BA24	1.79668	1.0388	1.75303	0.0723864	0.2989	0.0795967
MRPS30	Brain_Caudate_basal_ganglia	1.79668	1.0388	1.75303	0.0723864	0.2989	0.0795967
MRPS30	Brain_Cerebellar_Hemisphere	7.59761	6.6146	3.5245	3.01658e-14	3.72569e-11	0.000424283
MRPS30	Brain_Cerebellum	1.79668	1.0388	1.75303	0.0723864	0.2989	0.0795967
MRPS30	Brain_Cortex	1.79668	1.0388	1.75303	0.0723864	0.2989	0.0795967
MRPS30	Brain_Frontal_Cortex_BA9	1.79668	1.0388	1.75303	0.0723864	0.2989	0.0795967
MRPS30	Brain_Nucleus_accumbens_basal_ganglia	1.79668	1.0388	1.75303	0.0723864	0.2989	0.0795967
MRPS30	Brain_Spinal_cord_cervical_c-1	1.79668	1.0388	1.75303	0.0723864	0.2989	0.0795967
MRPS30	Brain_Substantia_nigra	1.79668	1.0388	1.75303	0.0723864	0.2989	0.0795967
MRPS30	Breast_Mammary_Tissue	9.88296	8.93625	4.14694	4.93542e-23	4.02587e-19	3.36955e-05
MRPS30	Cells_Cultured_fibroblasts	12.8103	12.2261	3.92998	1.43496e-37	2.255e-34	8.4953e-05
MRPS30	Cells_EBV-transformed_lymphocytes	1.79668	1.0388	1.75303	0.0723864	0.2989	0.0795967
MRPS30	Colon_Sigmoid	6.82316	5.95981	3.07499	8.90574e-12	2.52532e-09	0.0021051
MRPS30	Colon_Transverse	1.79668	1.0388	1.75303	0.0723864	0.2989	0.0795967
MRPS30	Esophagus_Gastroesophageal_Junction	6.92796	6.07548	3.0793	4.26963e-12	1.23619e-09	0.00207485
MRPS30	Esophagus_Mucosa	6.38091	5.51385	2.98177	1.76038e-10	3.51069e-08	0.00286587
MRPS30	Esophagus_Muscularis	6.93665	6.07291	3.10128	4.01507e-12	1.2561e-09	0.00192684
MRPS30	Heart_Atrial_Appendage	1.79668	1.0388	1.75303	0.0723864	0.2989	0.0795967
MRPS30	Heart_Left_Ventricle	1.79668	1.0388	1.75303	0.0723864	0.2989	0.0795967
MRPS30	Liver	1.79668	1.0388	1.75303	0.0723864	0.2989	0.0795967
MRPS30	Lung	1.79668	1.0388	1.75303	0.0723864	0.2989	0.0795967
MRPS30	Minor_Salivary_Gland	1.79668	1.0388	1.75303	0.0723864	0.2989	0.0795967
MRPS30	Muscle_Skeletal	0.673725	-0.0402091	1.42144	0.500486	0.967926	0.155188
MRPS30	Nerve_Tibial	1.79668	1.0388	1.75303	0.0723864	0.2989	0.0795967
MRPS30	Ovary	1.79668	1.0388	1.75303	0.0723864	0.2989	0.0795967
MRPS30	Pancreas	1.79668	1.0388	1.75303	0.0723864	0.2989	0.0795967
MRPS30	Pituitary	12.8103	12.2261	3.92998	1.43496e-37	2.255e-34	8.4953e-05
MRPS30	Skin_Not_Sun_Exposed_Suprapubic	0.648171	-0.0678851	1.41945	0.516874	0.945877	0.155768
MRPS30	Skin_Sun_Exposed_Lower_leg	1.79668	1.0388	1.75303	0.0723864	0.2989	0.0795967
MRPS30	Small_Intestine_Terminal_Ileum	1.79668	1.0388	1.75303	0.0723864	0.2989	0.0795967
MRPS30	Spleen	7.89872	7.00919	3.36426	2.81789e-15	2.39694e-12	0.000767487
MRPS30	Stomach	1.79668	1.0388	1.75303	0.0723864	0.2989	0.0795967
MRPS30	Thyroid	3.81515	2.83496	2.69471	0.000136098	0.00458308	0.007045
MRPS30	Uterus	12.8103	12.2261	3.92998	1.43496e-37	2.255e-34	8.4953e-05
MRTFA	Adipose_Subcutaneous	3.24324	3.72997	-0.366227	0.00118177	0.0001915	0.714196
MRTFA	Adipose_Visceral_Omentum	11.1857	10.1251	4.62057	4.7903e-29	4.27699e-24	3.82683e-06
MRTFA	Adrenal_Gland	11.1857	10.1251	4.62057	4.7903e-29	4.27699e-24	3.82683e-06
MRTFA	Artery_Aorta	10.9773	10.4354	3.48151	4.91377e-28	1.70971e-25	0.000498591
MRTFA	Artery_Coronary	11.1857	10.1251	4.62057	4.7903e-29	4.27699e-24	3.82683e-06
MRTFA	Artery_Tibial	11.1857	10.1251	4.62057	4.7903e-29	4.27699e-24	3.82683e-06
MRTFA	Brain_Amygdala	9.95354	9.82029	2.40098	2.43367e-23	9.20821e-23	0.016351
MRTFA	Brain_Anterior_cingulate_cortex_BA24	11.1857	10.1251	4.62057	4.7903e-29	4.27699e-24	3.82683e-06
MRTFA	Brain_Caudate_basal_ganglia	13.3631	12.4085	4.87492	0	2.35007e-35	1.08855e-06
MRTFA	Brain_Cerebellum	-1.10317	-0.631368	-1.29111	0.269951	0.5278	0.196666
MRTFA	Brain_Cortex	9.79841	9.69928	2.29594	1.14367e-22	3.0363e-22	0.0216796
MRTFA	Brain_Hippocampus	9.93705	9.8058	2.39324	2.87209e-23	1.06303e-22	0.0167002
MRTFA	Brain_Hypothalamus	11.1857	10.1251	4.62057	4.7903e-29	4.27699e-24	3.82683e-06
MRTFA	Brain_Nucleus_accumbens_basal_ganglia	11.1857	10.1251	4.62057	4.7903e-29	4.27699e-24	3.82683e-06
MRTFA	Brain_Putamen_basal_ganglia	11.1857	10.1251	4.62057	4.7903e-29	4.27699e-24	3.82683e-06
MRTFA	Brain_Spinal_cord_cervical_c-1	11.1857	10.1251	4.62057	4.7903e-29	4.27699e-24	3.82683e-06
MRTFA	Brain_Substantia_nigra	11.1857	10.1251	4.62057	4.7903e-29	4.27699e-24	3.82683e-06
MRTFA	Cells_Cultured_fibroblasts	7.11181	7.5181	0.657132	1.14529e-12	5.55762e-14	0.511096
MRTFA	Cells_EBV-transformed_lymphocytes	-11.1857	-10.1251	-4.62057	4.7903e-29	4.27699e-24	3.82683e-06
MRTFA	Colon_Sigmoid	9.10656	9.14191	1.86477	8.50384e-20	6.13571e-20	0.0622142
MRTFA	Colon_Transverse	3.24324	3.72997	-0.366227	0.00118177	0.0001915	0.714196
MRTFA	Esophagus_Gastroesophageal_Junction	11.1857	10.1251	4.62057	4.7903e-29	4.27699e-24	3.82683e-06
MRTFA	Esophagus_Mucosa	-11.1857	-10.1251	-4.62057	4.7903e-29	4.27699e-24	3.82683e-06
MRTFA	Esophagus_Muscularis	11.1857	10.1251	4.62057	4.7903e-29	4.27699e-24	3.82683e-06
MRTFA	Heart_Atrial_Appendage	10.6176	10.2642	3.0037	2.4684e-26	1.02132e-24	0.00266719
MRTFA	Kidney_Cortex	11.1857	10.1251	4.62057	4.7903e-29	4.27699e-24	3.82683e-06
MRTFA	Liver	-11.1857	-10.1251	-4.62057	4.7903e-29	4.27699e-24	3.82683e-06
MRTFA	Lung	11.1857	10.1251	4.62057	4.7903e-29	4.27699e-24	3.82683e-06
MRTFA	Minor_Salivary_Gland	11.1857	10.1251	4.62057	4.7903e-29	4.27699e-24	3.82683e-06
MRTFA	Muscle_Skeletal	-13.6929	-12.2651	-6.25944	0	1.3942e-34	3.86353e-10
MRTFA	Ovary	11.1857	10.1251	4.62057	4.7903e-29	4.27699e-24	3.82683e-06
MRTFA	Pancreas	10.9972	10.2486	3.91089	3.93984e-28	1.20028e-24	9.19548e-05
MRTFA	Pituitary	13.5597	12.1554	6.15354	0	5.36819e-34	7.57707e-10
MRTFA	Skin_Not_Sun_Exposed_Suprapubic	-11.1857	-10.1251	-4.62057	4.7903e-29	4.27699e-24	3.82683e-06
MRTFA	Skin_Sun_Exposed_Lower_leg	-11.1857	-10.1251	-4.62057	4.7903e-29	4.27699e-24	3.82683e-06
MRTFA	Small_Intestine_Terminal_Ileum	11.1857	10.1251	4.62057	4.7903e-29	4.27699e-24	3.82683e-06
MRTFA	Spleen	11.1857	10.1251	4.62057	4.7903e-29	4.27699e-24	3.82683e-06
MRTFA	Stomach	11.1857	10.1251	4.62057	4.7903e-29	4.27699e-24	3.82683e-06
MRTFA	Thyroid	8.83051	8.87748	1.7771	1.04201e-18	6.83901e-19	0.0755523
MRTFA	Uterus	11.1857	10.1251	4.62057	4.7903e-29	4.27699e-24	3.82683e-06
MRTFA	Vagina	-11.1857	-10.1251	-4.62057	4.7903e-29	4.27699e-24	3.82683e-06
MRTFA	Whole_Blood	-5.88333	-6.47339	-0.00769687	4.02085e-09	9.58299e-11	0.993859
MSTO1	Adipose_Subcutaneous	0.626866	0.189118	1.03711	0.530747	0.85	0.299685
MSTO1	Adipose_Visceral_Omentum	0.626866	0.189118	1.03711	0.530747	0.85	0.299685
MSTO1	Adrenal_Gland	-0.626866	-0.189118	-1.03711	0.530747	0.85	0.299685
MSTO1	Artery_Aorta	2.57768	2.42386	0.914351	0.00994661	0.0153564	0.360532
MSTO1	Artery_Coronary	0.626866	0.189118	1.03711	0.530747	0.85	0.299685
MSTO1	Artery_Tibial	0.462333	0.210011	0.626092	0.643843	0.833659	0.531255
MSTO1	Brain_Amygdala	-0.626866	-0.189118	-1.03711	0.530747	0.85	0.299685
MSTO1	Brain_Anterior_cingulate_cortex_BA24	0.626866	0.189118	1.03711	0.530747	0.85	0.299685
MSTO1	Brain_Caudate_basal_ganglia	0.626866	0.189118	1.03711	0.530747	0.85	0.299685
MSTO1	Brain_Cerebellar_Hemisphere	5.33952	4.71522	2.47173	9.31953e-08	2.41453e-06	0.0134462
MSTO1	Brain_Cerebellum	5.34375	4.72264	2.46613	9.10431e-08	2.328e-06	0.013658
MSTO1	Brain_Cortex	5.32415	4.68662	2.49542	1.01425e-07	2.77756e-06	0.0125807
MSTO1	Brain_Frontal_Cortex_BA9	0.626866	0.189118	1.03711	0.530747	0.85	0.299685
MSTO1	Brain_Hypothalamus	3.55762	3.51397	0.831053	0.000374232	0.000441467	0.405944
MSTO1	Brain_Nucleus_accumbens_basal_ganglia	3.54138	3.50736	0.807708	0.000398045	0.000452568	0.419259
MSTO1	Brain_Putamen_basal_ganglia	0.626866	0.189118	1.03711	0.530747	0.85	0.299685
MSTO1	Brain_Spinal_cord_cervical_c-1	0.626866	0.189118	1.03711	0.530747	0.85	0.299685
MSTO1	Brain_Substantia_nigra	5.3307	4.7493	2.38618	9.78363e-08	2.04125e-06	0.0170245
MSTO1	Breast_Mammary_Tissue	0.626866	0.189118	1.03711	0.530747	0.85	0.299685
MSTO1	Cells_Cultured_fibroblasts	0.626866	0.189118	1.03711	0.530747	0.85	0.299685
MSTO1	Cells_EBV-transformed_lymphocytes	-0.626866	-0.189118	-1.03711	0.530747	0.85	0.299685
MSTO1	Colon_Sigmoid	5.34375	4.72264	2.46613	9.10431e-08	2.328e-06	0.013658
MSTO1	Colon_Transverse	5.32424	4.73683	2.39704	1.01376e-07	2.17088e-06	0.0165282
MSTO1	Esophagus_Gastroesophageal_Junction	0.626866	0.189118	1.03711	0.530747	0.85	0.299685
MSTO1	Esophagus_Mucosa	0.626866	0.189118	1.03711	0.530747	0.85	0.299685
MSTO1	Esophagus_Muscularis	0.626866	0.189118	1.03711	0.530747	0.85	0.299685
MSTO1	Heart_Atrial_Appendage	5.32898	4.75097	2.37884	9.87661e-08	2.02441e-06	0.017367
MSTO1	Heart_Left_Ventricle	-5.34079	-4.71462	-2.47583	9.25446e-08	2.42156e-06	0.0132927
MSTO1	Kidney_Cortex	0.626866	0.189118	1.03711	0.530747	0.85	0.299685
MSTO1	Liver	-5.3387	-4.70805	-2.48455	9.36171e-08	2.50097e-06	0.0129714
MSTO1	Lung	5.33334	4.70614	2.4763	9.6423e-08	2.52455e-06	0.0132751
MSTO1	Minor_Salivary_Gland	0.626866	0.189118	1.03711	0.530747	0.85	0.299685
MSTO1	Muscle_Skeletal	0.626866	0.189118	1.03711	0.530747	0.85	0.299685
MSTO1	Nerve_Tibial	4.93443	4.29423	2.55412	8.03867e-07	1.753e-05	0.0106457
MSTO1	Ovary	5.34202	4.73607	2.43468	9.19157e-08	2.179e-06	0.0149048
MSTO1	Pancreas	0.626866	0.189118	1.03711	0.530747	0.85	0.299685
MSTO1	Pituitary	5.34096	4.71714	2.47107	9.24539e-08	2.39177e-06	0.013471
MSTO1	Skin_Not_Sun_Exposed_Suprapubic	0.626866	0.189118	1.03711	0.530747	0.85	0.299685
MSTO1	Skin_Sun_Exposed_Lower_leg	0.626866	0.189118	1.03711	0.530747	0.85	0.299685
MSTO1	Small_Intestine_Terminal_Ileum	5.349	4.71788	2.48784	8.84405e-08	2.3832e-06	0.0128521
MSTO1	Spleen	5.33959	4.71433	2.47371	9.31575e-08	2.42507e-06	0.0133717
MSTO1	Stomach	-0.626866	-0.189118	-1.03711	0.530747	0.85	0.299685
MSTO1	Thyroid	0.626866	0.189118	1.03711	0.530747	0.85	0.299685
MSTO1	Uterus	5.34375	4.72264	2.46613	9.10431e-08	2.328e-06	0.013658
MSTO1	Vagina	0.626866	0.189118	1.03711	0.530747	0.85	0.299685
MSTO1	Whole_Blood	0.626866	0.189118	1.03711	0.530747	0.85	0.299685
MTX1	Adipose_Subcutaneous	2.88373	2.7551	0.942071	0.00393	0.00586736	0.346156
MTX1	Adipose_Visceral_Omentum	4.85484	4.42721	1.94025	1.20485e-06	9.54601e-06	0.0523495
MTX1	Adrenal_Gland	5.66102	5.38135	1.89762	1.50479e-08	7.39301e-08	0.0577468
MTX1	Artery_Aorta	5.66102	5.38135	1.89762	1.50479e-08	7.39301e-08	0.0577468
MTX1	Artery_Coronary	5.66102	5.38135	1.89762	1.50479e-08	7.39301e-08	0.0577468
MTX1	Artery_Tibial	5.66102	5.38135	1.89762	1.50479e-08	7.39301e-08	0.0577468
MTX1	Brain_Anterior_cingulate_cortex_BA24	5.66102	5.38135	1.89762	1.50479e-08	7.39301e-08	0.0577468
MTX1	Brain_Caudate_basal_ganglia	5.66102	5.38135	1.89762	1.50479e-08	7.39301e-08	0.0577468
MTX1	Brain_Cerebellum	6.00077	5.62999	2.14683	1.96378e-09	1.80215e-08	0.0318071
MTX1	Brain_Cortex	5.66102	5.38135	1.89762	1.50479e-08	7.39301e-08	0.0577468
MTX1	Brain_Frontal_Cortex_BA9	5.66102	5.38135	1.89762	1.50479e-08	7.39301e-08	0.0577468
MTX1	Brain_Hippocampus	5.66102	5.38135	1.89762	1.50479e-08	7.39301e-08	0.0577468
MTX1	Brain_Hypothalamus	5.66102	5.38135	1.89762	1.50479e-08	7.39301e-08	0.0577468
MTX1	Brain_Nucleus_accumbens_basal_ganglia	-1.18085	-1.09961	-0.43649	0.237662	0.2715	0.662481
MTX1	Brain_Putamen_basal_ganglia	5.66102	5.38135	1.89762	1.50479e-08	7.39301e-08	0.0577468
MTX1	Brain_Spinal_cord_cervical_c-1	5.66102	5.38135	1.89762	1.50479e-08	7.39301e-08	0.0577468
MTX1	Breast_Mammary_Tissue	5.94687	5.5845	2.11829	2.73323e-09	2.34373e-08	0.0341507
MTX1	Cells_Cultured_fibroblasts	5.82259	5.41088	2.15848	5.7941e-09	6.27164e-08	0.0308906
MTX1	Cells_EBV-transformed_lymphocytes	5.66102	5.38135	1.89762	1.50479e-08	7.39301e-08	0.0577468
MTX1	Colon_Transverse	-1.18085	-1.09961	-0.43649	0.237662	0.2715	0.662481
MTX1	Esophagus_Gastroesophageal_Junction	-1.18085	-1.09961	-0.43649	0.237662	0.2715	0.662481
MTX1	Esophagus_Mucosa	5.66102	5.38135	1.89762	1.50479e-08	7.39301e-08	0.0577468
MTX1	Esophagus_Muscularis	5.66102	5.38135	1.89762	1.50479e-08	7.39301e-08	0.0577468
MTX1	Heart_Atrial_Appendage	2.75702	2.63505	0.898906	0.00583304	0.00841251	0.368703
MTX1	Lung	5.66102	5.38135	1.89762	1.50479e-08	7.39301e-08	0.0577468
MTX1	Minor_Salivary_Gland	5.66102	5.38135	1.89762	1.50479e-08	7.39301e-08	0.0577468
MTX1	Nerve_Tibial	5.66102	5.38135	1.89762	1.50479e-08	7.39301e-08	0.0577468
MTX1	Ovary	2.54426	2.17121	1.41275	0.010951	0.029915	0.157731
MTX1	Pituitary	5.9819	5.6144	2.13623	2.2055e-09	1.9725e-08	0.0326605
MTX1	Skin_Sun_Exposed_Lower_leg	5.66102	5.38135	1.89762	1.50479e-08	7.39301e-08	0.0577468
MTX1	Small_Intestine_Terminal_Ileum	5.66102	5.38135	1.89762	1.50479e-08	7.39301e-08	0.0577468
MTX1	Spleen	5.66102	5.38135	1.89762	1.50479e-08	7.39301e-08	0.0577468
MTX1	Stomach	5.66102	5.38135	1.89762	1.50479e-08	7.39301e-08	0.0577468
MTX1	Uterus	5.66102	5.38135	1.89762	1.50479e-08	7.39301e-08	0.0577468
MTX1	Vagina	5.66102	5.38135	1.89762	1.50479e-08	7.39301e-08	0.0577468
MTX1	Whole_Blood	3.93073	3.93519	0.890449	8.46899e-05	8.31323e-05	0.373225
MUC1	Adipose_Subcutaneous	5.91699	5.76607	1.80937	3.27893e-09	8.11394e-09	0.0703938
MUC1	Adipose_Visceral_Omentum	6.09901	5.92426	1.90658	1.06725e-09	3.13711e-09	0.0565755
MUC1	Adrenal_Gland	0.899225	1.17824	-0.378357	0.368533	0.2387	0.705165
MUC1	Artery_Aorta	6.78643	6.46907	2.18512	1.14939e-11	9.86068e-11	0.0288803
MUC1	Artery_Coronary	2.01099	1.93297	0.552701	0.0443266	0.05324	0.580468
MUC1	Artery_Tibial	6.36029	6.14261	2.03875	2.01377e-10	8.11783e-10	0.0414755
MUC1	Brain_Amygdala	5.12281	4.66878	2.14356	3.0102e-07	3.03e-06	0.0320685
MUC1	Brain_Anterior_cingulate_cortex_BA24	0.899225	1.17824	-0.378357	0.368533	0.2387	0.705165
MUC1	Brain_Caudate_basal_ganglia	6.55172	6.01187	2.82616	5.68766e-11	1.834e-09	0.00471103
MUC1	Brain_Cerebellar_Hemisphere	5.24604	5.19156	1.30152	1.55406e-07	2.08538e-07	0.19308
MUC1	Brain_Cerebellum	0.899225	1.17824	-0.378357	0.368533	0.2387	0.705165
MUC1	Brain_Cortex	6.54237	6.32128	1.89861	6.05504e-11	2.594e-10	0.0576158
MUC1	Brain_Frontal_Cortex_BA9	0.899225	1.17824	-0.378357	0.368533	0.2387	0.705165
MUC1	Brain_Hippocampus	0.899225	1.17824	-0.378357	0.368533	0.2387	0.705165
MUC1	Brain_Hypothalamus	5.69492	5.45979	1.82487	1.23433e-08	4.767e-08	0.0680214
MUC1	Brain_Spinal_cord_cervical_c-1	0.899225	1.17824	-0.378357	0.368533	0.2387	0.705165
MUC1	Brain_Substantia_nigra	5.66102	5.38135	1.89762	1.50479e-08	7.39301e-08	0.0577468
MUC1	Breast_Mammary_Tissue	0.899225	1.17824	-0.378357	0.368533	0.2387	0.705165
MUC1	Cells_Cultured_fibroblasts	5.09746	5.06944	1.19273	3.4425e-07	3.98995e-07	0.232976
MUC1	Cells_EBV-transformed_lymphocytes	4.49843	4.43387	1.17938	6.84586e-06	9.25575e-06	0.238247
MUC1	Colon_Sigmoid	6.08513	5.94374	1.7812	1.16399e-09	2.78598e-09	0.0748795
MUC1	Colon_Transverse	5.73931	5.61842	1.55812	9.50622e-09	1.92713e-08	0.119204
MUC1	Esophagus_Gastroesophageal_Junction	0.899225	1.17824	-0.378357	0.368533	0.2387	0.705165
MUC1	Esophagus_Muscularis	6.80923	6.49209	2.4079	9.81233e-12	8.46538e-11	0.0160448
MUC1	Heart_Atrial_Appendage	1.98154	2.11676	0.121974	0.047531	0.0342805	0.902919
MUC1	Heart_Left_Ventricle	2.01099	1.93297	0.552701	0.0443266	0.05324	0.580468
MUC1	Kidney_Cortex	5.12281	4.66878	2.14356	3.0102e-07	3.03e-06	0.0320685
MUC1	Lung	5.47749	5.33126	1.49831	4.31391e-08	9.75362e-08	0.134053
MUC1	Minor_Salivary_Gland	5.12281	4.66878	2.14356	3.0102e-07	3.03e-06	0.0320685
MUC1	Muscle_Skeletal	1.32565	1.58691	-0.245138	0.184957	0.112534	0.80635
MUC1	Nerve_Tibial	1.94778	2.08978	0.101793	0.0514414	0.0366377	0.918921
MUC1	Ovary	5.12281	4.66878	2.14356	3.0102e-07	3.03e-06	0.0320685
MUC1	Pancreas	6.51724	6.02917	2.6893	7.16121e-11	1.648e-09	0.00716025
MUC1	Pituitary	6.54237	6.32128	1.89861	6.05504e-11	2.594e-10	0.0576158
MUC1	Skin_Not_Sun_Exposed_Suprapubic	0.899225	1.17824	-0.378357	0.368533	0.2387	0.705165
MUC1	Skin_Sun_Exposed_Lower_leg	5.33764	5.26157	1.50226	9.41632e-08	1.42834e-07	0.133031
MUC1	Spleen	7.07978	6.75854	2.2616	1.44379e-12	1.39386e-11	0.0237223
MUC1	Thyroid	-5.17544	-4.71721	-2.13453	2.27376e-07	2.391e-06	0.0327997
MUC1	Uterus	2.01099	1.93297	0.552701	0.0443266	0.05324	0.580468
MUC1	Whole_Blood	5.34442	5.30286	1.30948	9.07074e-08	1.14003e-07	0.190371
MUS81	Adipose_Subcutaneous	-5.7	-5.29274	-2.08909	1.19808e-08	1.205e-07	0.0366999
MUS81	Adipose_Visceral_Omentum	-6.54098	-5.89381	-2.6799	6.11155e-11	3.774e-09	0.00736435
MUS81	Adrenal_Gland	-6.54098	-5.89381	-2.6799	6.11155e-11	3.774e-09	0.00736435
MUS81	Artery_Aorta	-6.54098	-5.89381	-2.6799	6.11155e-11	3.774e-09	0.00736435
MUS81	Artery_Coronary	-5.7	-5.29274	-2.08909	1.19808e-08	1.205e-07	0.0366999
MUS81	Artery_Tibial	-5.7	-5.29274	-2.08909	1.19808e-08	1.205e-07	0.0366999
MUS81	Brain_Amygdala	-6.54098	-5.89381	-2.6799	6.11155e-11	3.774e-09	0.00736435
MUS81	Brain_Cerebellum	-5.7	-5.29274	-2.08909	1.19808e-08	1.205e-07	0.0366999
MUS81	Brain_Cortex	-5.7	-5.29274	-2.08909	1.19808e-08	1.205e-07	0.0366999
MUS81	Brain_Frontal_Cortex_BA9	-6.54098	-5.89381	-2.6799	6.11155e-11	3.774e-09	0.00736435
MUS81	Brain_Hippocampus	-5.7	-5.29274	-2.08909	1.19808e-08	1.205e-07	0.0366999
MUS81	Brain_Hypothalamus	-5.7	-5.29274	-2.08909	1.19808e-08	1.205e-07	0.0366999
MUS81	Brain_Putamen_basal_ganglia	-5.7	-5.29274	-2.08909	1.19808e-08	1.205e-07	0.0366999
MUS81	Brain_Spinal_cord_cervical_c-1	-5.7	-5.29274	-2.08909	1.19808e-08	1.205e-07	0.0366999
MUS81	Breast_Mammary_Tissue	-5.7	-5.29274	-2.08909	1.19808e-08	1.205e-07	0.0366999
MUS81	Cells_Cultured_fibroblasts	-5.7	-5.29274	-2.08909	1.19808e-08	1.205e-07	0.0366999
MUS81	Cells_EBV-transformed_lymphocytes	-5.7	-5.29274	-2.08909	1.19808e-08	1.205e-07	0.0366999
MUS81	Colon_Sigmoid	-6.3936	-5.91646	-2.41986	1.62024e-10	3.28946e-09	0.0155265
MUS81	Colon_Transverse	-5.7	-5.29274	-2.08909	1.19808e-08	1.205e-07	0.0366999
MUS81	Esophagus_Gastroesophageal_Junction	-5.7	-5.29274	-2.08909	1.19808e-08	1.205e-07	0.0366999
MUS81	Esophagus_Muscularis	-5.7	-5.29274	-2.08909	1.19808e-08	1.205e-07	0.0366999
MUS81	Heart_Atrial_Appendage	-5.7	-5.29274	-2.08909	1.19808e-08	1.205e-07	0.0366999
MUS81	Kidney_Cortex	-5.7	-5.29274	-2.08909	1.19808e-08	1.205e-07	0.0366999
MUS81	Lung	-5.7	-5.29274	-2.08909	1.19808e-08	1.205e-07	0.0366999
MUS81	Minor_Salivary_Gland	-6.54098	-5.89381	-2.6799	6.11155e-11	3.774e-09	0.00736435
MUS81	Muscle_Skeletal	6.54098	5.89381	2.6799	6.11155e-11	3.774e-09	0.00736435
MUS81	Nerve_Tibial	-5.7	-5.29274	-2.08909	1.19808e-08	1.205e-07	0.0366999
MUS81	Pancreas	-5.7	-5.29274	-2.08909	1.19808e-08	1.205e-07	0.0366999
MUS81	Pituitary	-5.7	-5.29274	-2.08909	1.19808e-08	1.205e-07	0.0366999
MUS81	Skin_Not_Sun_Exposed_Suprapubic	-5.7	-5.29274	-2.08909	1.19808e-08	1.205e-07	0.0366999
MUS81	Small_Intestine_Terminal_Ileum	-5.7	-5.29274	-2.08909	1.19808e-08	1.205e-07	0.0366999
MUS81	Spleen	-5.7	-5.29274	-2.08909	1.19808e-08	1.205e-07	0.0366999
MUS81	Stomach	-5.7	-5.29274	-2.08909	1.19808e-08	1.205e-07	0.0366999
MUS81	Thyroid	-5.7	-5.29274	-2.08909	1.19808e-08	1.205e-07	0.0366999
MUS81	Whole_Blood	-6.15632	-5.63704	-2.38111	7.44562e-10	1.72995e-08	0.0172604
MYO9B	Adipose_Subcutaneous	1.43284	0.724596	1.81578	0.151905	0.4687	0.0694046
MYO9B	Adipose_Visceral_Omentum	4.23611	3.5739	2.39647	2.27424e-05	0.0003517	0.0165538
MYO9B	Adrenal_Gland	2.0443	0.981071	2.88533	0.0409238	0.326558	0.00391008
MYO9B	Artery_Aorta	0.953431	0.723089	0.688272	0.340372	0.469625	0.491281
MYO9B	Artery_Coronary	2.73925	1.88967	2.55124	0.00615796	0.0588018	0.010734
MYO9B	Artery_Tibial	2.00268	1.32579	1.97514	0.0452114	0.184909	0.0482521
MYO9B	Brain_Amygdala	-0.533333	-0.253477	-0.720219	0.593803	0.7999	0.47139
MYO9B	Brain_Caudate_basal_ganglia	-2.92532	-1.98468	-2.77264	0.00344107	0.0471798	0.00556043
MYO9B	Brain_Cerebellar_Hemisphere	2.72414	1.87823	2.54075	0.00644696	0.06035	0.0110616
MYO9B	Brain_Cortex	4.4982	3.85187	2.41007	6.85298e-06	0.000117217	0.0159494
MYO9B	Brain_Frontal_Cortex_BA9	2.47121	1.54929	2.5872	0.0134655	0.121311	0.00967581
MYO9B	Brain_Hippocampus	2.61446	2.59606	0.554487	0.00893692	0.00943	0.579245
MYO9B	Brain_Hypothalamus	-2.00976	-1.5333	-1.35617	0.0444569	0.125202	0.175044
MYO9B	Brain_Nucleus_accumbens_basal_ganglia	2.61446	2.59606	0.554487	0.00893692	0.00943	0.579245
MYO9B	Brain_Putamen_basal_ganglia	-2.72414	-1.87823	-2.54075	0.00644696	0.06035	0.0110616
MYO9B	Brain_Spinal_cord_cervical_c-1	-2.44434	-1.51543	-2.66105	0.0145119	0.129663	0.00778963
MYO9B	Brain_Substantia_nigra	2.75004	2.2816	1.55577	0.00595875	0.022513	0.119763
MYO9B	Breast_Mammary_Tissue	4.94055	4.34622	2.37982	7.79031e-07	1.38505e-05	0.0173212
MYO9B	Cells_Cultured_fibroblasts	3.86854	3.45345	1.69762	0.000109487	0.000553455	0.0895791
MYO9B	Cells_EBV-transformed_lymphocytes	0.457942	0.242348	0.550932	0.646994	0.808511	0.581681
MYO9B	Colon_Sigmoid	2.7931	1.88411	2.68246	0.0052205	0.05955	0.00730821
MYO9B	Colon_Transverse	3.1715	2.3772	2.50561	0.00151654	0.0174448	0.0122239
MYO9B	Esophagus_Gastroesophageal_Junction	5.25222	4.29337	3.24525	1.50276e-07	1.75978e-05	0.00117349
MYO9B	Esophagus_Mucosa	3.87831	3.18257	2.36778	0.000105186	0.00145972	0.0178951
MYO9B	Esophagus_Muscularis	5.34552	4.34952	3.40195	9.01568e-08	1.36437e-05	0.00066906
MYO9B	Heart_Atrial_Appendage	1.51295	0.788448	1.86354	0.130294	0.430435	0.0623869
MYO9B	Heart_Left_Ventricle	3.72723	2.86567	2.67173	0.000193594	0.00416134	0.00754609
MYO9B	Kidney_Cortex	2.20911	1.5761	1.80566	0.0271672	0.115003	0.0709715
MYO9B	Liver	0.713517	1.29431	-1.11729	0.475526	0.195558	0.263872
MYO9B	Minor_Salivary_Gland	4.70282	3.9402	2.75873	2.56597e-06	8.14138e-05	0.00580258
MYO9B	Muscle_Skeletal	2.46498	1.51872	2.62048	0.0137021	0.128833	0.00878066
MYO9B	Nerve_Tibial	2.46341	2.2761	0.899661	0.0137621	0.02284	0.3683
MYO9B	Ovary	3.15574	2.31729	2.58758	0.00160093	0.0204879	0.00966527
MYO9B	Pancreas	2.27587	1.52311	2.08885	0.0228536	0.12773	0.0367208
MYO9B	Pituitary	3.07326	2.27881	2.48677	0.00211733	0.0226782	0.0128908
MYO9B	Skin_Not_Sun_Exposed_Suprapubic	2.61446	2.59606	0.554487	0.00893692	0.00943	0.579245
MYO9B	Small_Intestine_Terminal_Ileum	1.56402	1.81982	-0.126608	0.117812	0.0687866	0.89925
MYO9B	Spleen	-0.945509	-0.541362	-1.09678	0.344399	0.588258	0.272738
MYO9B	Stomach	3.04	3.06634	0.642144	0.00236578	0.002167	0.520779
MYO9B	Thyroid	2.75193	1.85332	2.65265	0.00592461	0.0638365	0.00798615
MYO9B	Uterus	-2.00976	-1.5333	-1.35617	0.0444569	0.125202	0.175044
MYO9B	Vagina	2.60113	1.78234	2.44762	0.0092916	0.0746931	0.0143802
MYO9B	Whole_Blood	2.32073	2.63258	-0.26232	0.0203012	0.00847382	0.793075
NAGLU	Adipose_Subcutaneous	-4.48085	-3.9225	-2.14468	7.43475e-06	8.76331e-05	0.0319785
NAGLU	Adipose_Visceral_Omentum	-3.35237	-3.30145	-0.826674	0.000801243	0.000961859	0.408422
NAGLU	Adrenal_Gland	-5.01274	-4.91594	-1.23263	5.36602e-07	8.83561e-07	0.217715
NAGLU	Artery_Aorta	-4.22972	-4.07079	-1.24793	2.3398e-05	4.68533e-05	0.212056
NAGLU	Artery_Coronary	-5.23333	-5.05411	-1.49886	1.6648e-07	4.324e-07	0.13391
NAGLU	Artery_Tibial	-4.88798	-4.43347	-2.06813	1.01874e-06	9.27266e-06	0.038628
NAGLU	Brain_Amygdala	-5.23333	-5.05411	-1.49886	1.6648e-07	4.324e-07	0.13391
NAGLU	Brain_Caudate_basal_ganglia	-5.23333	-5.05411	-1.49886	1.6648e-07	4.324e-07	0.13391
NAGLU	Brain_Cortex	-5.23333	-5.05411	-1.49886	1.6648e-07	4.324e-07	0.13391
NAGLU	Brain_Frontal_Cortex_BA9	-5.79895	-5.56733	-1.78143	6.67309e-09	2.5867e-08	0.0748415
NAGLU	Brain_Hippocampus	-4	-3.75578	-1.44317	6.33425e-05	0.0001728	0.148973
NAGLU	Brain_Hypothalamus	-5.23333	-5.05411	-1.49886	1.6648e-07	4.324e-07	0.13391
NAGLU	Brain_Putamen_basal_ganglia	-0.283333	-0.765288	1.04295	0.776921	0.4441	0.296969
NAGLU	Brain_Spinal_cord_cervical_c-1	0.985915	1.12781	-0.0827587	0.324175	0.2594	0.934043
NAGLU	Breast_Mammary_Tissue	-3.34677	-3.29556	-0.826203	0.000817588	0.000982253	0.408689
NAGLU	Cells_Cultured_fibroblasts	-4.19746	-4.08068	-1.16052	2.69929e-05	4.49043e-05	0.245835
NAGLU	Colon_Sigmoid	-5.51115	-5.27281	-1.69804	3.56496e-08	1.34353e-07	0.089501
NAGLU	Colon_Transverse	-5.25946	-5.13519	-1.3659	1.4448e-07	2.81863e-07	0.171971
NAGLU	Esophagus_Gastroesophageal_Junction	-4.09002	-4.09555	-0.853085	4.3133e-05	4.21161e-05	0.393612
NAGLU	Esophagus_Mucosa	-2.94311	-2.91258	-0.675744	0.00324931	0.00358455	0.499203
NAGLU	Esophagus_Muscularis	-3.53394	-3.46314	-0.885907	0.000409413	0.000533909	0.375668
NAGLU	Heart_Atrial_Appendage	-5.52943	-5.26923	-1.78379	3.21271e-08	1.36997e-07	0.0744581
NAGLU	Heart_Left_Ventricle	-3.27347	-3.21001	-0.801815	0.00106236	0.00132733	0.42266
NAGLU	Liver	-0.0311526	-0.0912424	0.136522	0.975148	0.9273	0.891409
NAGLU	Lung	-5.62362	-5.44602	-1.60965	1.86993e-08	5.1509e-08	0.107474
NAGLU	Muscle_Skeletal	-3.40045	-3.33639	-0.842771	0.000672758	0.00084874	0.399357
NAGLU	Nerve_Tibial	-3.52088	-3.35062	-1.14095	0.000430122	0.000806315	0.253889
NAGLU	Ovary	-5.09375	-4.93017	-1.40166	3.5105e-07	8.21601e-07	0.161018
NAGLU	Pancreas	-5.70562	-5.46124	-1.79581	1.15918e-08	4.72818e-08	0.0725255
NAGLU	Pituitary	-4.46787	-4.38264	-1.09723	7.90038e-06	1.17248e-05	0.272542
NAGLU	Skin_Not_Sun_Exposed_Suprapubic	-2.87285	-2.86378	-0.632852	0.00406785	0.00418613	0.52683
NAGLU	Skin_Sun_Exposed_Lower_leg	-4.75658	-4.66528	-1.17923	1.96899e-06	3.08192e-06	0.238305
NAGLU	Small_Intestine_Terminal_Ileum	-5	-4.86544	-1.37255	5.73303e-07	1.142e-06	0.169893
NAGLU	Spleen	-4.10156	-3.90486	-1.38003	4.1037e-05	9.428e-05	0.167576
NAGLU	Stomach	-2.95425	-2.94466	-0.640399	0.00313427	0.0032331	0.521913
NAGLU	Thyroid	-3.42057	-3.35529	-0.849775	0.000624896	0.000792826	0.39545
NAGLU	Vagina	-5.09375	-4.93017	-1.40166	3.5105e-07	8.21601e-07	0.161018
NAGLU	Whole_Blood	-2.91843	-2.87479	-0.696354	0.00351796	0.00404291	0.486207
NASP	Adipose_Subcutaneous	4.89767	4.57109	1.7989	9.69821e-07	4.85189e-06	0.0720344
NASP	Adipose_Visceral_Omentum	4.567	4.27318	1.6556	4.94744e-06	1.92702e-05	0.0978034
NASP	Adrenal_Gland	4.96825	4.63415	1.83059	6.75584e-07	3.584e-06	0.0671624
NASP	Artery_Aorta	4.96825	4.63415	1.83059	6.75584e-07	3.584e-06	0.0671624
NASP	Artery_Coronary	4.96825	4.63415	1.83059	6.75584e-07	3.584e-06	0.0671624
NASP	Artery_Tibial	4.8644	4.54116	1.78439	1.14807e-06	5.59444e-06	0.074361
NASP	Brain_Amygdala	4.96825	4.63415	1.83059	6.75584e-07	3.584e-06	0.0671624
NASP	Brain_Anterior_cingulate_cortex_BA24	3.98103	3.78467	1.31097	6.86182e-05	0.000153916	0.189867
NASP	Brain_Caudate_basal_ganglia	5.13939	4.78489	1.9118	2.75628e-07	1.7108e-06	0.0559023
NASP	Brain_Cerebellum	4.96825	4.63415	1.83059	6.75584e-07	3.584e-06	0.0671624
NASP	Brain_Cortex	4.96825	4.63415	1.83059	6.75584e-07	3.584e-06	0.0671624
NASP	Brain_Frontal_Cortex_BA9	4.98534	4.64942	1.83826	6.18518e-07	3.32869e-06	0.0660245
NASP	Brain_Hypothalamus	4.96825	4.63415	1.83059	6.75584e-07	3.584e-06	0.0671624
NASP	Brain_Nucleus_accumbens_basal_ganglia	1.25806	1.0889	0.63619	0.208368	0.2762	0.524653
NASP	Brain_Putamen_basal_ganglia	-1.25806	-1.0889	-0.63619	0.208368	0.2762	0.524653
NASP	Brain_Spinal_cord_cervical_c-1	4.96825	4.63415	1.83059	6.75584e-07	3.584e-06	0.0671624
NASP	Brain_Substantia_nigra	4.96825	4.63415	1.83059	6.75584e-07	3.584e-06	0.0671624
NASP	Breast_Mammary_Tissue	4.96825	4.63415	1.83059	6.75584e-07	3.584e-06	0.0671624
NASP	Cells_Cultured_fibroblasts	4.36035	3.95252	1.8697	1.29855e-05	7.7331e-05	0.0615254
NASP	Cells_EBV-transformed_lymphocytes	4.96825	4.63415	1.83059	6.75584e-07	3.584e-06	0.0671624
NASP	Colon_Transverse	4.90921	4.58135	1.80421	9.14421e-07	4.61983e-06	0.0711991
NASP	Esophagus_Gastroesophageal_Junction	4.96825	4.63415	1.83059	6.75584e-07	3.584e-06	0.0671624
NASP	Esophagus_Muscularis	4.96825	4.63415	1.83059	6.75584e-07	3.584e-06	0.0671624
NASP	Heart_Atrial_Appendage	4.96825	4.63415	1.83059	6.75584e-07	3.584e-06	0.0671624
NASP	Heart_Left_Ventricle	4.96825	4.63415	1.83059	6.75584e-07	3.584e-06	0.0671624
NASP	Lung	4.96825	4.63415	1.83059	6.75584e-07	3.584e-06	0.0671624
NASP	Minor_Salivary_Gland	4.96825	4.63415	1.83059	6.75584e-07	3.584e-06	0.0671624
NASP	Muscle_Skeletal	-4.78597	-4.47089	-1.74962	1.70165e-06	7.78956e-06	0.0801846
NASP	Nerve_Tibial	4.47865	4.07531	1.88473	7.5116e-06	4.59527e-05	0.0594662
NASP	Ovary	4.96825	4.63415	1.83059	6.75584e-07	3.584e-06	0.0671624
NASP	Pancreas	4.96825	4.63415	1.83059	6.75584e-07	3.584e-06	0.0671624
NASP	Pituitary	5.0017	4.66401	1.84564	5.68284e-07	3.10114e-06	0.0649438
NASP	Skin_Not_Sun_Exposed_Suprapubic	-1.38717	-1.41852	-0.238495	0.165391	0.15604	0.811497
NASP	Skin_Sun_Exposed_Lower_leg	-5.44618	-5.03986	-2.08851	5.1462e-08	4.65863e-07	0.0367522
NASP	Small_Intestine_Terminal_Ileum	4.96825	4.63415	1.83059	6.75584e-07	3.584e-06	0.0671624
NASP	Spleen	4.93809	4.6072	1.81706	7.88897e-07	4.08124e-06	0.0692072
NASP	Stomach	4.89643	4.56974	1.79885	9.75924e-07	4.88318e-06	0.0720427
NASP	Thyroid	4.90408	4.57678	1.80187	9.38675e-07	4.72192e-06	0.0715666
NASP	Uterus	4.96825	4.63415	1.83059	6.75584e-07	3.584e-06	0.0671624
NASP	Vagina	4.96825	4.63415	1.83059	6.75584e-07	3.584e-06	0.0671624
NASP	Whole_Blood	3.12281	2.72795	1.57501	0.00179135	0.006373	0.115253
NBPF26	Adipose_Subcutaneous	2.02532	0.312982	1.25781	0.0428343	0.754294	0.208461
NBPF26	Adipose_Visceral_Omentum	3.25256	0.886336	1.49517	0.00114372	0.375436	0.134871
NBPF26	Adrenal_Gland	4.0953	1.68035	1.7514	4.21621e-05	0.0928888	0.0798763
NBPF26	Artery_Aorta	5.23464	2.38467	2.25751	1.65308e-07	0.0170946	0.023976
NBPF26	Artery_Coronary	5.42066	2.18004	2.49128	5.93786e-08	0.0292546	0.0127285
NBPF26	Artery_Tibial	5.12219	2.31818	2.23394	3.02008e-07	0.0204398	0.0254873
NBPF26	Brain_Amygdala	5.30867	1.49686	1.81917	1.10427e-07	0.134429	0.0688862
NBPF26	Brain_Anterior_cingulate_cortex_BA24	6.89646	3.2333	2.58593	5.33127e-12	0.00122369	0.0097116
NBPF26	Brain_Caudate_basal_ganglia	6.86888	3.08325	2.56493	6.47071e-12	0.00204752	0.0103196
NBPF26	Brain_Cerebellar_Hemisphere	7.20955	3.66953	1.97646	5.61373e-13	0.000242994	0.0481024
NBPF26	Brain_Cerebellum	6.97441	4.32933	1.0675	3.07162e-12	1.49566e-05	0.285745
NBPF26	Brain_Cortex	6.70536	3.20781	2.33235	2.00911e-11	0.00133749	0.0196823
NBPF26	Brain_Frontal_Cortex_BA9	5.73681	2.74744	2.26536	9.64781e-09	0.0060062	0.0234908
NBPF26	Brain_Hypothalamus	6.69909	3.36859	2.372	2.09724e-11	0.000755547	0.0176923
NBPF26	Brain_Nucleus_accumbens_basal_ganglia	6.89646	3.2333	2.58593	5.33127e-12	0.00122369	0.0097116
NBPF26	Brain_Putamen_basal_ganglia	6.86888	3.08325	2.56493	6.47071e-12	0.00204752	0.0103196
NBPF26	Brain_Spinal_cord_cervical_c-1	5.82653	1.38126	2.19136	5.65914e-09	0.1672	0.0284258
NBPF26	Brain_Substantia_nigra	6.76775	3.05115	2.37961	1.30805e-11	0.00227968	0.0173308
NBPF26	Breast_Mammary_Tissue	4.74785	1.72354	2.26273	2.0559e-06	0.0847912	0.0236524
NBPF26	Cells_Cultured_fibroblasts	4.8149	2.07999	2.1404	1.47272e-06	0.0375262	0.0323222
NBPF26	Cells_EBV-transformed_lymphocytes	8.09246	4.36851	2.33488	5.84723e-16	1.25094e-05	0.0195496
NBPF26	Colon_Sigmoid	4.62632	1.81672	2.06671	3.72223e-06	0.06926	0.0387613
NBPF26	Colon_Transverse	4.54989	1.88283	2.12816	5.36734e-06	0.0597234	0.0333238
NBPF26	Esophagus_Gastroesophageal_Junction	4.90483	1.968	2.14278	9.35072e-07	0.0490685	0.0321311
NBPF26	Esophagus_Mucosa	3.99107	1.52602	1.84956	6.57762e-05	0.127006	0.0643767
NBPF26	Esophagus_Muscularis	4.95098	2.3073	2.23801	7.38414e-07	0.0210383	0.0252203
NBPF26	Heart_Atrial_Appendage	5.39378	2.18585	2.43576	6.89903e-08	0.0288268	0.0148604
NBPF26	Heart_Left_Ventricle	5.2919	2.03101	2.24018	1.21051e-07	0.0422535	0.0250794
NBPF26	Kidney_Cortex	7.09062	3.75754	2.23485	1.33511e-12	0.000171595	0.0254274
NBPF26	Liver	6.50946	3.62646	2.25062	7.54204e-11	0.000287328	0.0244094
NBPF26	Lung	5.14126	2.26127	2.22892	2.72906e-07	0.0237424	0.0258195
NBPF26	Minor_Salivary_Gland	-3.56211	-2.4452	-0.145973	0.00036788	0.0144772	0.883943
NBPF26	Muscle_Skeletal	5.18283	2.30908	2.2144	2.18544e-07	0.0209391	0.0268012
NBPF26	Nerve_Tibial	1.84291	0.0172818	1.35395	0.0653429	0.986212	0.175753
NBPF26	Ovary	-3.69295	-2.89304	0.0152063	0.000221665	0.00381528	0.987868
NBPF26	Pancreas	1.34001	-1.16089	1.65685	0.180243	0.245687	0.0975505
NBPF26	Pituitary	4.82247	2.09201	2.22254	1.41793e-06	0.036438	0.026247
NBPF26	Skin_Not_Sun_Exposed_Suprapubic	3.90002	1.23113	1.96125	9.61856e-05	0.218273	0.0498494
NBPF26	Skin_Sun_Exposed_Lower_leg	3.80775	1.49162	1.81858	0.000140235	0.135798	0.0689749
NBPF26	Small_Intestine_Terminal_Ileum	-3.69295	-2.89304	0.0152063	0.000221665	0.00381528	0.987868
NBPF26	Spleen	4.68446	2.11795	2.06384	2.80697e-06	0.0341793	0.0390333
NBPF26	Stomach	4.59475	1.98946	2.14412	4.33271e-06	0.0466509	0.0320229
NBPF26	Thyroid	-3.69295	-2.89304	0.0152063	0.000221665	0.00381528	0.987868
NBPF26	Vagina	4.60134	1.81298	2.04855	4.19781e-06	0.0698342	0.0405066
NBPF26	Whole_Blood	2.46766	0.626555	1.34822	0.0136	0.530951	0.177587
NDUFA13	Artery_Coronary	4.12	4.10042	0.800922	3.78873e-05	4.124e-05	0.423177
NDUFA13	Brain_Anterior_cingulate_cortex_BA24	-4.12	-4.10042	-0.800922	3.78873e-05	4.124e-05	0.423177
NDUFA13	Brain_Cerebellar_Hemisphere	-4.12	-4.10042	-0.800922	3.78873e-05	4.124e-05	0.423177
NDUFA13	Brain_Cerebellum	-4.10667	-4.08383	-0.804967	4.0141e-05	4.43e-05	0.420839
NDUFA13	Brain_Frontal_Cortex_BA9	-4.12	-4.10042	-0.800922	3.78873e-05	4.124e-05	0.423177
NDUFA13	Brain_Hippocampus	-4.10667	-4.08383	-0.804967	4.0141e-05	4.43e-05	0.420839
NDUFA13	Brain_Hypothalamus	-4.12	-4.10042	-0.800922	3.78873e-05	4.124e-05	0.423177
NDUFA13	Brain_Nucleus_accumbens_basal_ganglia	-4.10667	-4.08383	-0.804967	4.0141e-05	4.43e-05	0.420839
NDUFA13	Brain_Putamen_basal_ganglia	-4.10667	-4.08383	-0.804967	4.0141e-05	4.43e-05	0.420839
NDUFA13	Breast_Mammary_Tissue	-4.10667	-4.08383	-0.804967	4.0141e-05	4.43e-05	0.420839
NDUFA13	Cells_Cultured_fibroblasts	4.10667	4.08383	0.804967	4.0141e-05	4.43e-05	0.420839
NDUFA13	Cells_EBV-transformed_lymphocytes	6.25	6.67208	0.545349	4.10453e-10	2.522e-11	0.585514
NDUFA13	Colon_Sigmoid	4.12	4.10042	0.800922	3.78873e-05	4.124e-05	0.423177
NDUFA13	Esophagus_Mucosa	-5.72329	-5.93836	-0.753506	1.04481e-08	2.8789e-09	0.451146
NDUFA13	Heart_Atrial_Appendage	4.12	4.10042	0.800922	3.78873e-05	4.124e-05	0.423177
NDUFA13	Heart_Left_Ventricle	4.10667	4.08383	0.804967	4.0141e-05	4.43e-05	0.420839
NDUFA13	Liver	-4.12	-4.10042	-0.800922	3.78873e-05	4.124e-05	0.423177
NDUFA13	Minor_Salivary_Gland	4.10667	4.08383	0.804967	4.0141e-05	4.43e-05	0.420839
NDUFA13	Nerve_Tibial	4.10667	4.08383	0.804967	4.0141e-05	4.43e-05	0.420839
NDUFA13	Ovary	5.97087	6.2419	0.717693	2.35996e-09	4.32288e-10	0.472947
NDUFA13	Pancreas	4.12	4.10042	0.800922	3.78873e-05	4.124e-05	0.423177
NDUFA13	Skin_Not_Sun_Exposed_Suprapubic	4.12	4.10042	0.800922	3.78873e-05	4.124e-05	0.423177
NDUFA13	Skin_Sun_Exposed_Lower_leg	5.70085	5.91899	0.744745	1.19213e-08	3.23925e-09	0.456426
NDUFA13	Small_Intestine_Terminal_Ileum	4.12	4.10042	0.800922	3.78873e-05	4.124e-05	0.423177
NDUFA13	Thyroid	-4.12	-4.10042	-0.800922	3.78873e-05	4.124e-05	0.423177
NDUFA13	Uterus	4.10667	4.08383	0.804967	4.0141e-05	4.43e-05	0.420839
NDUFA13	Vagina	4.12	4.10042	0.800922	3.78873e-05	4.124e-05	0.423177
NDUFA13	Whole_Blood	6.25	6.67208	0.545349	4.10453e-10	2.522e-11	0.585514
NEK10	Adipose_Subcutaneous	-1.86364	-1.98576	-0.13439	0.0623728	0.04706	0.893094
NEK10	Adipose_Visceral_Omentum	13.9688	13.078	4.95766	0	0	7.13474e-07
NEK10	Adrenal_Gland	13.9688	13.078	4.95766	0	0	7.13474e-07
NEK10	Artery_Aorta	-14.2373	-12.7919	-6.18917	0	1.82e-37	6.0481e-10
NEK10	Artery_Coronary	-13.9688	-13.078	-4.95766	0	0	7.13474e-07
NEK10	Artery_Tibial	-1.98291	-2.58913	0.977623	0.0473779	0.009622	0.328261
NEK10	Brain_Anterior_cingulate_cortex_BA24	13.9688	13.078	4.95766	0	0	7.13474e-07
NEK10	Brain_Caudate_basal_ganglia	6.2582	6.49259	0.815218	3.89455e-10	8.43704e-11	0.414948
NEK10	Brain_Cerebellar_Hemisphere	13.9688	13.078	4.95766	0	0	7.13474e-07
NEK10	Brain_Cerebellum	18.8358	17.0552	8.0399	0	0	8.99149e-16
NEK10	Brain_Cortex	14.1562	13.2055	4.95983	0	0	7.05557e-07
NEK10	Brain_Frontal_Cortex_BA9	8.25724	7.59026	3.2501	1.49079e-16	3.19274e-14	0.00115364
NEK10	Brain_Hippocampus	13.9688	13.078	4.95766	0	0	7.13474e-07
NEK10	Brain_Hypothalamus	14.1562	13.2055	4.95983	0	0	7.05557e-07
NEK10	Brain_Nucleus_accumbens_basal_ganglia	14.1562	13.2055	4.95983	0	0	7.05557e-07
NEK10	Brain_Putamen_basal_ganglia	13.9688	13.078	4.95766	0	0	7.13474e-07
NEK10	Brain_Substantia_nigra	13.9688	13.078	4.95766	0	0	7.13474e-07
NEK10	Breast_Mammary_Tissue	18.0425	16.4541	7.45263	0	0	9.14991e-14
NEK10	Cells_Cultured_fibroblasts	-17.0246	-15.6868	-6.83567	0	0	8.16221e-12
NEK10	Cells_EBV-transformed_lymphocytes	13.9688	13.078	4.95766	0	0	7.13474e-07
NEK10	Colon_Sigmoid	3.58207	4.11578	-0.410205	0.000340883	3.85879e-05	0.681656
NEK10	Colon_Transverse	-13.9688	-13.078	-4.95766	0	0	7.13474e-07
NEK10	Esophagus_Gastroesophageal_Junction	13.9688	13.078	4.95766	0	0	7.13474e-07
NEK10	Esophagus_Mucosa	-13.9688	-13.078	-4.95766	0	0	7.13474e-07
NEK10	Esophagus_Muscularis	-1.80303	-2.0069	0.0345952	0.0713835	0.04476	0.972403
NEK10	Heart_Atrial_Appendage	-4.42254	-3.78942	-2.29745	9.75494e-06	0.000151	0.0215932
NEK10	Heart_Left_Ventricle	-16.6897	-14.7529	-7.96333	0	0	1.6747e-15
NEK10	Liver	11.7666	10.648	5.07942	5.80332e-32	1.7806e-26	3.7859e-07
NEK10	Lung	-1.57399	-1.28155	-0.988299	0.11549	0.2	0.323006
NEK10	Minor_Salivary_Gland	13.9688	13.078	4.95766	0	0	7.13474e-07
NEK10	Nerve_Tibial	-13.9688	-13.078	-4.95766	0	0	7.13474e-07
NEK10	Ovary	13.9688	13.078	4.95766	0	0	7.13474e-07
NEK10	Pancreas	3.51724	3.39448	0.996493	0.000436057	0.0006876	0.319011
NEK10	Pituitary	13.9688	13.078	4.95766	0	0	7.13474e-07
NEK10	Skin_Not_Sun_Exposed_Suprapubic	13.9688	13.078	4.95766	0	0	7.13474e-07
NEK10	Skin_Sun_Exposed_Lower_leg	-13.9688	-13.078	-4.95766	0	0	7.13474e-07
NEK10	Small_Intestine_Terminal_Ileum	3.51724	3.39448	0.996493	0.000436057	0.0006876	0.319011
NEK10	Spleen	-3.37837	-3.93463	0.503605	0.000729163	8.33239e-05	0.614539
NEK10	Stomach	-13.9688	-13.078	-4.95766	0	0	7.13474e-07
NEK10	Vagina	13.9688	13.078	4.95766	0	0	7.13474e-07
NIT2	Adipose_Subcutaneous	4.21975	3.74296	2.21674	2.44573e-05	0.000181863	0.0266408
NIT2	Adipose_Visceral_Omentum	4.31353	3.82574	2.28849	1.60672e-05	0.000130381	0.0221087
NIT2	Adrenal_Gland	2.65938	2.75507	0.668262	0.00782843	0.005868	0.503966
NIT2	Artery_Aorta	4.21824	3.74783	2.19232	2.46214e-05	0.00017837	0.0283567
NIT2	Artery_Coronary	4.27566	3.75757	2.09631	1.90575e-05	0.000171573	0.0360548
NIT2	Artery_Tibial	4.26372	3.88595	1.97778	2.01051e-05	0.000101929	0.0479539
NIT2	Brain_Amygdala	4.67113	3.76551	3.24256	2.99542e-06	0.000166212	0.0011846
NIT2	Brain_Anterior_cingulate_cortex_BA24	4.96721	3.97905	3.43421	6.79219e-07	6.919e-05	0.000594278
NIT2	Brain_Caudate_basal_ganglia	4.98658	4.15928	3.10498	6.14576e-07	3.19255e-05	0.0019029
NIT2	Brain_Cerebellar_Hemisphere	2.65938	2.75507	0.668262	0.00782843	0.005868	0.503966
NIT2	Brain_Cerebellum	3.51556	3.53966	0.95506	0.00043883	0.000400649	0.339547
NIT2	Brain_Cortex	4.98333	3.81479	3.73169	6.24982e-07	0.0001363	0.000190198
NIT2	Brain_Frontal_Cortex_BA9	5.22352	4.00008	3.99493	1.75553e-07	6.33214e-05	6.47139e-05
NIT2	Brain_Hippocampus	5.2085	3.87421	4.17612	1.90374e-07	0.000106972	2.96522e-05
NIT2	Brain_Hypothalamus	4.92707	4.24426	2.84938	8.34718e-07	2.19314e-05	0.00438048
NIT2	Brain_Nucleus_accumbens_basal_ganglia	4.91803	3.86084	3.41732	8.74183e-07	0.000113	0.000632407
NIT2	Brain_Putamen_basal_ganglia	5.0596	4.18878	3.08857	4.20141e-07	2.80455e-05	0.00201125
NIT2	Brain_Spinal_cord_cervical_c-1	3.68543	3.56585	1.25102	0.000228317	0.000362678	0.210929
NIT2	Breast_Mammary_Tissue	4.34652	3.84768	2.31972	1.38314e-05	0.000119242	0.0203558
NIT2	Cells_Cultured_fibroblasts	4.56753	3.9924	2.37784	4.93493e-06	6.54071e-05	0.0174146
NIT2	Cells_EBV-transformed_lymphocytes	2.65938	2.75507	0.668262	0.00782843	0.005868	0.503966
NIT2	Colon_Sigmoid	2.7604	2.95624	0.515717	0.005773	0.00311411	0.606052
NIT2	Colon_Transverse	2.63663	2.7508	0.617373	0.00837338	0.00594495	0.536989
NIT2	Esophagus_Gastroesophageal_Junction	4.09823	3.65044	2.12483	4.16314e-05	0.000261794	0.0336006
NIT2	Esophagus_Mucosa	4.46525	3.95092	2.26357	7.99768e-06	7.78517e-05	0.0236004
NIT2	Esophagus_Muscularis	4.20068	3.72837	2.20244	2.66117e-05	0.000192722	0.027634
NIT2	Heart_Atrial_Appendage	2.65938	2.75507	0.668262	0.00782843	0.005868	0.503966
NIT2	Heart_Left_Ventricle	4.26368	3.77823	2.24663	2.01083e-05	0.000157946	0.0246637
NIT2	Kidney_Cortex	4.98333	3.81479	3.73169	6.24982e-07	0.0001363	0.000190198
NIT2	Liver	4.98333	3.81479	3.73169	6.24982e-07	0.0001363	0.000190198
NIT2	Lung	4.51282	3.9187	2.52563	6.39713e-06	8.90296e-05	0.011549
NIT2	Minor_Salivary_Gland	2.65938	2.75507	0.668262	0.00782843	0.005868	0.503966
NIT2	Muscle_Skeletal	4.87834	4.11041	2.81886	1.06982e-06	3.94952e-05	0.00481941
NIT2	Nerve_Tibial	2.65938	2.75507	0.668262	0.00782843	0.005868	0.503966
NIT2	Ovary	2.65938	2.75507	0.668262	0.00782843	0.005868	0.503966
NIT2	Pancreas	4.69426	3.92378	2.90765	2.67577e-06	8.71714e-05	0.00364154
NIT2	Pituitary	4.72412	4.11222	2.65187	2.31109e-06	3.91875e-05	0.00800467
NIT2	Skin_Not_Sun_Exposed_Suprapubic	4.40096	3.45711	3.09764	1.07771e-05	0.000546008	0.00195068
NIT2	Skin_Sun_Exposed_Lower_leg	4.96721	3.97905	3.43421	6.79219e-07	6.919e-05	0.000594278
NIT2	Small_Intestine_Terminal_Ileum	4.28277	3.76929	2.30424	1.84584e-05	0.000163714	0.0212091
NIT2	Spleen	4.49329	3.83781	2.6323	7.01326e-06	0.000124139	0.00848093
NIT2	Stomach	4.38131	3.4416	3.08395	1.17969e-05	0.000578279	0.00204273
NIT2	Thyroid	-4.64247	-3.11396	-4.39235	3.44277e-06	0.00184593	1.12131e-05
NIT2	Uterus	4.28763	3.76956	2.31424	1.80588e-05	0.000163538	0.0206543
NIT2	Vagina	4.24222	3.72832	2.29214	2.21324e-05	0.000192762	0.0218976
NIT2	Whole_Blood	-2.65938	-2.75507	-0.668262	0.00782843	0.005868	0.503966
NRIP1	Adrenal_Gland	-2.995	-2.95183	-0.74931	0.00274445	0.003159	0.45367
NRIP1	Artery_Tibial	-9.08473	-8.29189	-3.56836	1.03959e-19	1.11465e-16	0.000359216
NRIP1	Brain_Caudate_basal_ganglia	6.44898	5.64898	3.20052	1.12606e-10	1.614e-08	0.00137182
NRIP1	Brain_Cerebellum	1.45455	0.918609	1.39685	0.145795	0.3583	0.162457
NRIP1	Cells_Cultured_fibroblasts	-4.29032	-4.07639	-1.40484	1.78414e-05	4.574e-05	0.160069
NRIP1	Colon_Sigmoid	6.57895	6.53802	1.68751	4.7379e-11	6.23399e-11	0.091505
NRIP1	Esophagus_Mucosa	4.81356	4.46444	1.8715	1.48265e-06	8.02799e-06	0.0612752
NRIP1	Esophagus_Muscularis	6.57895	6.53802	1.68751	4.7379e-11	6.23399e-11	0.091505
NSF	Adipose_Subcutaneous	2.02667	2.40528	-0.409406	0.0426965	0.01616	0.682241
NSF	Adipose_Visceral_Omentum	1.57576	2.07217	-0.785355	0.115082	0.03825	0.432245
NSF	Artery_Aorta	4.95188	4.81122	1.28778	7.34993e-07	1.50013e-06	0.197823
NSF	Artery_Coronary	2.02667	2.40528	-0.409406	0.0426965	0.01616	0.682241
NSF	Artery_Tibial	1.25333	1.66914	-0.632762	0.210084	0.09509	0.526889
NSF	Brain_Cerebellar_Hemisphere	1.25333	1.66914	-0.632762	0.210084	0.09509	0.526889
NSF	Brain_Cerebellum	1.25333	1.66914	-0.632762	0.210084	0.09509	0.526889
NSF	Brain_Cortex	2.02667	2.40528	-0.409406	0.0426965	0.01616	0.682241
NSF	Brain_Frontal_Cortex_BA9	2.02667	2.40528	-0.409406	0.0426965	0.01616	0.682241
NSF	Brain_Nucleus_accumbens_basal_ganglia	2.02667	2.40528	-0.409406	0.0426965	0.01616	0.682241
NSF	Breast_Mammary_Tissue	1.25333	1.66914	-0.632762	0.210084	0.09509	0.526889
NSF	Cells_Cultured_fibroblasts	-5.32423	-4.8449	-2.22791	1.01384e-07	1.26674e-06	0.0258868
NSF	Cells_EBV-transformed_lymphocytes	-0.928556	-1.44197	0.823861	0.353119	0.149311	0.410018
NSF	Colon_Sigmoid	1.25333	1.66914	-0.632762	0.210084	0.09509	0.526889
NSF	Colon_Transverse	2.02667	2.40528	-0.409406	0.0426965	0.01616	0.682241
NSF	Esophagus_Gastroesophageal_Junction	6.26906	5.98995	1.99385	3.63233e-10	2.09908e-09	0.0461679
NSF	Esophagus_Mucosa	4.75839	4.7255	1.13378	1.9514e-06	2.29548e-06	0.256886
NSF	Esophagus_Muscularis	4.42883	4.46213	0.910014	9.47458e-06	8.11507e-06	0.362815
NSF	Heart_Atrial_Appendage	3.77891	3.73168	0.970078	0.000157518	0.000190205	0.332008
NSF	Heart_Left_Ventricle	0.481928	1.11863	-1.2409	0.629857	0.2633	0.214644
NSF	Liver	2.02667	2.40528	-0.409406	0.0426965	0.01616	0.682241
NSF	Lung	2.02667	2.40528	-0.409406	0.0426965	0.01616	0.682241
NSF	Muscle_Skeletal	0.493692	1.1116	-1.19502	0.621523	0.266309	0.232081
NSF	Nerve_Tibial	1.25333	1.66914	-0.632762	0.210084	0.09509	0.526889
NSF	Ovary	5.72	5.28809	2.25463	1.06524e-08	1.236e-07	0.0241565
NSF	Pancreas	1.25333	1.66914	-0.632762	0.210084	0.09509	0.526889
NSF	Skin_Not_Sun_Exposed_Suprapubic	4.02807	4.11404	0.68011	5.62376e-05	3.88787e-05	0.496435
NSF	Skin_Sun_Exposed_Lower_leg	2.02667	2.40528	-0.409406	0.0426965	0.01616	0.682241
NSF	Thyroid	1.36145	1.61045	-0.204154	0.173373	0.1073	0.838233
NSF	Whole_Blood	-0.606885	-0.800189	0.390088	0.543927	0.423602	0.696471
NSMCE4A	Adipose_Subcutaneous	2.90855	2.2135	2.26609	0.00363111	0.0268635	0.0234462
NSMCE4A	Adipose_Visceral_Omentum	-0.0218338	-0.286071	0.723791	0.982581	0.774824	0.469194
NSMCE4A	Adrenal_Gland	-0.68496	-1.33622	1.35832	0.493369	0.181477	0.174362
NSMCE4A	Artery_Coronary	2.4302	1.73249	2.23324	0.0150906	0.0831863	0.0255329
NSMCE4A	Artery_Tibial	-2.95082	-2.51391	-1.6437	0.00316932	0.01194	0.100239
NSMCE4A	Brain_Amygdala	4.56767	4.02401	2.21858	4.9317e-06	5.72149e-05	0.0265153
NSMCE4A	Brain_Anterior_cingulate_cortex_BA24	2.55366	1.91871	2.13583	0.0106598	0.0550206	0.0326931
NSMCE4A	Brain_Cerebellar_Hemisphere	-0.383333	-0.729984	0.692063	0.701473	0.4654	0.488898
NSMCE4A	Brain_Cerebellum	-0.688525	-0.488212	-0.572537	0.491122	0.6254	0.566958
NSMCE4A	Brain_Cortex	4.08129	3.66948	1.71401	4.47868e-05	0.000243047	0.0865273
NSMCE4A	Brain_Frontal_Cortex_BA9	5.37109	4.67054	2.75248	7.82611e-08	3.00415e-06	0.00591461
NSMCE4A	Brain_Hippocampus	2.46647	1.7862	2.20679	0.0136451	0.0740667	0.027329
NSMCE4A	Brain_Hypothalamus	4.0754	3.7161	1.61345	4.59354e-05	0.000202321	0.106647
NSMCE4A	Brain_Nucleus_accumbens_basal_ganglia	4.07928	3.66337	1.72216	4.51756e-05	0.000248922	0.0850408
NSMCE4A	Brain_Putamen_basal_ganglia	3.95554	3.73348	1.50725	7.63625e-05	0.000188851	0.131747
NSMCE4A	Brain_Spinal_cord_cervical_c-1	1.72106	1.11778	1.85197	0.0852396	0.263663	0.0640305
NSMCE4A	Brain_Substantia_nigra	-0.408907	-1.07271	1.30157	0.682608	0.2834	0.193064
NSMCE4A	Breast_Mammary_Tissue	1.37107	0.807134	1.67853	0.170353	0.419589	0.0932446
NSMCE4A	Cells_Cultured_fibroblasts	-5.35239	-4.79976	-2.46263	8.67992e-08	1.58853e-06	0.0137922
NSMCE4A	Cells_EBV-transformed_lymphocytes	-2.29199	-1.49463	-2.3421	0.0219064	0.135012	0.0191755
NSMCE4A	Colon_Sigmoid	2.64	2.08466	1.99103	0.0082906	0.0371	0.0464775
NSMCE4A	Esophagus_Gastroesophageal_Junction	2.4851	1.8085	2.20453	0.0129516	0.0705292	0.0274868
NSMCE4A	Esophagus_Mucosa	2.45104	2.06557	1.51531	0.0142444	0.0388694	0.129694
NSMCE4A	Esophagus_Muscularis	-0.26891	-0.685835	0.861466	0.787999	0.492817	0.388981
NSMCE4A	Heart_Atrial_Appendage	4.75356	4.12851	2.46903	1.99869e-06	3.65115e-05	0.0135479
NSMCE4A	Heart_Left_Ventricle	1.54782	1.26449	1.10628	0.121666	0.206055	0.268606
NSMCE4A	Kidney_Cortex	2.07825	1.31379	2.1034	0.0376859	0.188918	0.0354312
NSMCE4A	Liver	1.9136	1.26278	2.01331	0.0556715	0.206668	0.0440816
NSMCE4A	Lung	2.49205	1.81842	2.20026	0.0127007	0.0689994	0.0277885
NSMCE4A	Minor_Salivary_Gland	2.64	2.08466	1.99103	0.0082906	0.0371	0.0464775
NSMCE4A	Muscle_Skeletal	2.53335	1.88427	2.16004	0.0112979	0.0595286	0.0307696
NSMCE4A	Nerve_Tibial	0.934188	0.315397	1.66185	0.350207	0.75246	0.0965421
NSMCE4A	Ovary	-0.408907	-1.07271	1.30157	0.682608	0.2834	0.193064
NSMCE4A	Pancreas	5.1287	4.49048	2.48721	2.9175e-07	7.10634e-06	0.012875
NSMCE4A	Pituitary	1.33281	0.754262	1.68989	0.182593	0.450692	0.0910481
NSMCE4A	Skin_Not_Sun_Exposed_Suprapubic	1.6098	1.4493	0.78634	0.107442	0.147255	0.431668
NSMCE4A	Skin_Sun_Exposed_Lower_leg	1.3324	1.14188	0.7937	0.182729	0.253504	0.42737
NSMCE4A	Spleen	1.23616	0.588322	1.809	0.216398	0.556316	0.0704512
NSMCE4A	Stomach	-0.441881	-0.898651	0.907306	0.658575	0.368838	0.364245
NSMCE4A	Thyroid	0.587704	0.272509	0.848705	0.556731	0.785231	0.396045
NSMCE4A	Uterus	2.64	2.08466	1.99103	0.0082906	0.0371	0.0464775
NSMCE4A	Vagina	2.54092	1.89638	2.15256	0.0110562	0.0579092	0.031353
NSMCE4A	Whole_Blood	-0.688525	-0.482994	-0.60696	0.491122	0.6291	0.543878
NTN4	Adipose_Visceral_Omentum	-1.2069	-2.41978	2.51716	0.227472	0.01553	0.0118307
NTN4	Artery_Aorta	0.685714	1.33279	-1.25904	0.492893	0.1826	0.208015
NTN4	Artery_Coronary	-2.27619	-2.54206	0.0838348	0.0228346	0.01102	0.933188
NTN4	Artery_Tibial	-3.48831	-3.38955	-1.02212	0.000486083	0.000700068	0.306725
NTN4	Brain_Anterior_cingulate_cortex_BA24	-1.36207	-2.38584	1.9997	0.173176	0.01704	0.0455322
NTN4	Brain_Caudate_basal_ganglia	-14.6774	-13.1889	-6.21563	0	0	5.11185e-10
NTN4	Brain_Cerebellum	-4.02509	-3.91827	-1.06226	5.69531e-05	8.91856e-05	0.288118
NTN4	Brain_Frontal_Cortex_BA9	-2.13517	-2.99794	1.45492	0.0327469	0.00271811	0.145691
NTN4	Brain_Hippocampus	-0.471115	-1.64973	2.56061	0.637558	0.0989986	0.0104488
NTN4	Brain_Hypothalamus	-1.2069	-2.41978	2.51716	0.227472	0.01553	0.0118307
NTN4	Brain_Putamen_basal_ganglia	-0.508197	-0.616446	0.150353	0.611315	0.5376	0.880486
NTN4	Breast_Mammary_Tissue	-13.4667	-12.5581	-4.91452	0	3.58701e-36	8.9001e-07
NTN4	Esophagus_Mucosa	-2.75789	-2.08477	-2.08837	0.00581749	0.03709	0.0367647
NTN4	Heart_Atrial_Appendage	-1.64615	-1.79496	-0.0805465	0.0997321	0.07266	0.935803
NTN4	Heart_Left_Ventricle	-2.49474	-2.85945	0.304246	0.0126048	0.00424373	0.76094
NTN4	Lung	-1.54795	-0.513216	-2.65094	0.121635	0.6078	0.00802675
NTN4	Muscle_Skeletal	-2.95062	-2.93208	-0.760101	0.0031714	0.003367	0.447194
NTN4	Nerve_Tibial	-1.64706	-0.523107	-2.90853	0.0995459	0.6009	0.00363132
NTN4	Ovary	-2.81853	-2.81927	-0.576159	0.00482444	0.00481329	0.564508
NTN4	Skin_Sun_Exposed_Lower_leg	-1.2	-2.04181	1.56323	0.230139	0.04117	0.117999
NTN4	Spleen	-1.67797	-1.31117	-1.15267	0.0933537	0.1898	0.249047
NTN4	Thyroid	0.508197	0.616446	-0.150353	0.611315	0.5376	0.880486
NYAP1	Adipose_Subcutaneous	-1.66783	-1.81643	-0.119968	0.0953485	0.0693044	0.904508
NYAP1	Adipose_Visceral_Omentum	-1.89105	-1.96265	-0.332604	0.0586177	0.0496871	0.739433
NYAP1	Adrenal_Gland	4.25453	3.18007	3.20155	2.09492e-05	0.0014724	0.00136688
NYAP1	Artery_Aorta	0.487263	-0.0407053	1.21507	0.626072	0.967531	0.224339
NYAP1	Artery_Coronary	-0.97679	-1.36237	0.585424	0.328673	0.173081	0.558263
NYAP1	Artery_Tibial	3.13183	2.08243	2.8932	0.00173719	0.0373037	0.00381334
NYAP1	Brain_Amygdala	-5.05556	-4.15817	-3.04071	4.2914e-07	3.208e-05	0.00236021
NYAP1	Brain_Anterior_cingulate_cortex_BA24	-1.53659	-1.61228	-0.20294	0.124395	0.1069	0.839182
NYAP1	Brain_Caudate_basal_ganglia	-4.11629	-3.59197	-2.04869	3.85017e-05	0.000328191	0.0404922
NYAP1	Brain_Cerebellum	-1.53659	-1.61228	-0.20294	0.124395	0.1069	0.839182
NYAP1	Brain_Cortex	-1.07466	-1.20195	0.00723646	0.282528	0.229383	0.994226
NYAP1	Brain_Frontal_Cortex_BA9	-1.53659	-1.61228	-0.20294	0.124395	0.1069	0.839182
NYAP1	Brain_Hippocampus	-5.02778	-4.06467	-3.15308	4.96197e-07	4.81e-05	0.00161556
NYAP1	Brain_Hypothalamus	-3.87467	-3.35777	-1.96673	0.000106768	0.000785726	0.0492138
NYAP1	Brain_Nucleus_accumbens_basal_ganglia	-4.01391	-3.50238	-2.01587	5.97217e-05	0.000461117	0.0438133
NYAP1	Brain_Putamen_basal_ganglia	-5.05556	-4.15817	-3.04071	4.2914e-07	3.208e-05	0.00236021
NYAP1	Brain_Substantia_nigra	-5.05556	-4.15817	-3.04071	4.2914e-07	3.208e-05	0.00236021
NYAP1	Breast_Mammary_Tissue	-1.92632	-2.11287	-0.0454373	0.0540641	0.0346121	0.963759
NYAP1	Cells_Cultured_fibroblasts	-3.81943	-3.38672	-1.80501	0.000133761	0.000707324	0.0710733
NYAP1	Cells_EBV-transformed_lymphocytes	-5	-4.11451	-3.03123	5.73303e-07	3.88e-05	0.00243556
NYAP1	Colon_Sigmoid	-5	-4.11451	-3.03123	5.73303e-07	3.88e-05	0.00243556
NYAP1	Colon_Transverse	-2.67188	-2.37984	-1.20287	0.00754287	0.01732	0.229028
NYAP1	Esophagus_Gastroesophageal_Junction	-1.53659	-1.61228	-0.20294	0.124395	0.1069	0.839182
NYAP1	Esophagus_Mucosa	-1.67608	-1.82419	-0.0647138	0.093722	0.0681228	0.948402
NYAP1	Heart_Atrial_Appendage	-1.53659	-1.61228	-0.20294	0.124395	0.1069	0.839182
NYAP1	Heart_Left_Ventricle	3.38867	2.32073	2.99088	0.000702332	0.0203014	0.00278178
NYAP1	Liver	5.02778	4.06467	3.15308	4.96197e-07	4.81e-05	0.00161556
NYAP1	Lung	1.46414	0.636117	2.05006	0.143157	0.5247	0.040359
NYAP1	Minor_Salivary_Gland	-5.02778	-4.06467	-3.15308	4.96197e-07	4.81e-05	0.00161556
NYAP1	Muscle_Skeletal	-0.69426	-1.14941	0.793182	0.487519	0.250386	0.427672
NYAP1	Nerve_Tibial	-4.36565	-3.69983	-2.38744	1.26747e-05	0.000215747	0.0169661
NYAP1	Ovary	-5	-4.11451	-3.03123	5.73303e-07	3.88e-05	0.00243556
NYAP1	Pancreas	3.5194	3.05766	1.76181	0.000432528	0.0022307	0.078102
NYAP1	Pituitary	-1.53659	-1.61228	-0.20294	0.124395	0.1069	0.839182
NYAP1	Skin_Not_Sun_Exposed_Suprapubic	-4.50001	-3.84023	-2.41888	6.79505e-06	0.000122919	0.0155684
NYAP1	Skin_Sun_Exposed_Lower_leg	-4.99914	-4.12022	-3.0176	5.75853e-07	3.78503e-05	0.00254786
NYAP1	Small_Intestine_Terminal_Ileum	1.99397	1.07914	2.35198	0.0461552	0.280525	0.0186736
NYAP1	Stomach	0.605565	-0.155755	1.71185	0.544804	0.876226	0.0869251
NYAP1	Thyroid	-0.37996	-0.886925	0.953837	0.703975	0.375119	0.340166
NYAP1	Uterus	-1.53659	-1.61228	-0.20294	0.124395	0.1069	0.839182
NYAP1	Whole_Blood	-5.05556	-4.15817	-3.04071	4.2914e-07	3.208e-05	0.00236021
OPRL1	Adipose_Subcutaneous	4.3672	3.50665	2.77467	1.2585e-05	0.000453784	0.00552576
OPRL1	Adipose_Visceral_Omentum	4.77966	4.06216	2.53083	1.75591e-06	4.862e-05	0.0113792
OPRL1	Adrenal_Gland	5.13559	4.29436	2.87584	2.81255e-07	1.752e-05	0.00402957
OPRL1	Artery_Aorta	4.77966	4.06216	2.53083	1.75591e-06	4.862e-05	0.0113792
OPRL1	Artery_Coronary	4.77966	4.06216	2.53083	1.75591e-06	4.862e-05	0.0113792
OPRL1	Artery_Tibial	4.77966	4.06216	2.53083	1.75591e-06	4.862e-05	0.0113792
OPRL1	Brain_Caudate_basal_ganglia	5.13559	4.29436	2.87584	2.81255e-07	1.752e-05	0.00402957
OPRL1	Brain_Cerebellar_Hemisphere	4.77966	4.06216	2.53083	1.75591e-06	4.862e-05	0.0113792
OPRL1	Brain_Cerebellum	4.77966	4.06216	2.53083	1.75591e-06	4.862e-05	0.0113792
OPRL1	Brain_Frontal_Cortex_BA9	5.13559	4.29436	2.87584	2.81255e-07	1.752e-05	0.00402957
OPRL1	Brain_Nucleus_accumbens_basal_ganglia	5.13559	4.29436	2.87584	2.81255e-07	1.752e-05	0.00402957
OPRL1	Brain_Spinal_cord_cervical_c-1	5.13559	4.29436	2.87584	2.81255e-07	1.752e-05	0.00402957
OPRL1	Breast_Mammary_Tissue	5.13559	4.29436	2.87584	2.81255e-07	1.752e-05	0.00402957
OPRL1	Cells_Cultured_fibroblasts	5.04327	4.2511	2.74857	4.57645e-07	2.12728e-05	0.00598551
OPRL1	Colon_Sigmoid	4.77966	4.06216	2.53083	1.75591e-06	4.862e-05	0.0113792
OPRL1	Colon_Transverse	4.77966	4.06216	2.53083	1.75591e-06	4.862e-05	0.0113792
OPRL1	Esophagus_Gastroesophageal_Junction	5.04596	4.25429	2.74798	4.51248e-07	2.09712e-05	0.00599644
OPRL1	Esophagus_Mucosa	5.01633	4.23159	2.72676	5.26684e-07	2.32048e-05	0.00639587
OPRL1	Esophagus_Muscularis	4.77966	4.06216	2.53083	1.75591e-06	4.862e-05	0.0113792
OPRL1	Heart_Atrial_Appendage	5.13559	4.29436	2.87584	2.81255e-07	1.752e-05	0.00402957
OPRL1	Heart_Left_Ventricle	4.77966	4.06216	2.53083	1.75591e-06	4.862e-05	0.0113792
OPRL1	Kidney_Cortex	5.13559	4.29436	2.87584	2.81255e-07	1.752e-05	0.00402957
OPRL1	Lung	-5.13559	-4.29436	-2.87584	2.81255e-07	1.752e-05	0.00402957
OPRL1	Minor_Salivary_Gland	3.25	2.40846	2.53112	0.00115405	0.01602	0.0113699
OPRL1	Muscle_Skeletal	5.13559	4.29436	2.87584	2.81255e-07	1.752e-05	0.00402957
OPRL1	Nerve_Tibial	4.61017	3.84167	2.57476	4.02341e-06	0.0001222	0.0100309
OPRL1	Ovary	5.13559	4.29436	2.87584	2.81255e-07	1.752e-05	0.00402957
OPRL1	Pancreas	5.04166	4.24865	2.75014	4.61502e-07	2.15066e-05	0.00595699
OPRL1	Pituitary	5.13559	4.29436	2.87584	2.81255e-07	1.752e-05	0.00402957
OPRL1	Skin_Not_Sun_Exposed_Suprapubic	4.77966	4.06216	2.53083	1.75591e-06	4.862e-05	0.0113792
OPRL1	Skin_Sun_Exposed_Lower_leg	4.35802	3.49152	2.78633	1.31245e-05	0.000480272	0.00533088
OPRL1	Spleen	-5.13559	-4.29436	-2.87584	2.81255e-07	1.752e-05	0.00402957
OPRL1	Stomach	4.61017	3.84167	2.57476	4.02341e-06	0.0001222	0.0100309
OPRL1	Thyroid	3.56697	2.67669	2.74132	0.00036113	0.0074353	0.00611927
OPRL1	Uterus	5.13559	4.29436	2.87584	2.81255e-07	1.752e-05	0.00402957
OPRL1	Vagina	3.25	2.35969	2.62843	0.00115405	0.01829	0.00857792
OPRL1	Whole_Blood	-5.13559	-4.29436	-2.87584	2.81255e-07	1.752e-05	0.00402957
OVOL1	Adipose_Subcutaneous	-0.318182	-0.458351	0.229543	0.750347	0.6467	0.818447
OVOL1	Adipose_Visceral_Omentum	7.23611	6.46942	3.21037	4.61733e-13	9.83801e-11	0.00132564
OVOL1	Artery_Aorta	-6.29048	-5.40897	-3.31655	3.16484e-10	6.33885e-08	0.000911376
OVOL1	Artery_Coronary	-1	-1.01859	-0.176749	0.317311	0.3084	0.859706
OVOL1	Brain_Anterior_cingulate_cortex_BA24	-2.88412	-2.96452	-0.454853	0.00392514	0.00303156	0.649215
OVOL1	Brain_Caudate_basal_ganglia	-2.43627	-2.7081	0.0589233	0.0148398	0.0067669	0.953013
OVOL1	Brain_Cerebellar_Hemisphere	-3.1325	-3.21313	-0.477179	0.00173324	0.00131298	0.633235
OVOL1	Brain_Cerebellum	-1.25209	-1.50725	0.272792	0.210538	0.131747	0.785013
OVOL1	Brain_Cortex	-1.26386	-1.5209	0.274267	0.206282	0.128285	0.78388
OVOL1	Brain_Frontal_Cortex_BA9	-2.7301	-2.828	-0.384004	0.0063315	0.00468397	0.700975
OVOL1	Brain_Hippocampus	-0.114919	-0.321049	0.428981	0.908509	0.748173	0.667937
OVOL1	Brain_Hypothalamus	-1	-1.01859	-0.176749	0.317311	0.3084	0.859706
OVOL1	Brain_Nucleus_accumbens_basal_ganglia	-2.35251	-2.55842	-0.0550701	0.018647	0.0105148	0.956083
OVOL1	Brain_Putamen_basal_ganglia	-1.14209	-1.38649	0.273627	0.253417	0.165597	0.784371
OVOL1	Brain_Spinal_cord_cervical_c-1	6.56192	5.83463	2.97991	5.31184e-11	5.39091e-09	0.00288335
OVOL1	Breast_Mammary_Tissue	-6.35104	-5.67315	-2.83088	2.1387e-10	1.40198e-08	0.00464196
OVOL1	Cells_Cultured_fibroblasts	-1.5	-1.76342	0.236919	0.133614	0.07783	0.81272
OVOL1	Cells_EBV-transformed_lymphocytes	4.93453	4.81475	1.30477	8.0342e-07	1.47387e-06	0.191971
OVOL1	Colon_Sigmoid	-1.84444	-1.21938	-1.86879	0.0651184	0.2227	0.0616525
OVOL1	Colon_Transverse	-1	-1.01859	-0.176749	0.317311	0.3084	0.859706
OVOL1	Esophagus_Gastroesophageal_Junction	0.088639	-0.098135	0.429231	0.929369	0.921825	0.667755
OVOL1	Esophagus_Mucosa	7.23611	6.46942	3.21037	4.61733e-13	9.83801e-11	0.00132564
OVOL1	Esophagus_Muscularis	-1.84444	-1.21938	-1.86879	0.0651184	0.2227	0.0616525
OVOL1	Kidney_Cortex	-1.84444	-1.21938	-1.86879	0.0651184	0.2227	0.0616525
OVOL1	Lung	-7.23611	-6.46942	-3.21037	4.61733e-13	9.83801e-11	0.00132564
OVOL1	Minor_Salivary_Gland	-1	-1.01859	-0.176749	0.317311	0.3084	0.859706
OVOL1	Nerve_Tibial	-7.23611	-6.46942	-3.21037	4.61733e-13	9.83801e-11	0.00132564
OVOL1	Ovary	-7.23611	-6.46942	-3.21037	4.61733e-13	9.83801e-11	0.00132564
OVOL1	Pancreas	-6.01695	-5.78847	-1.96247	1.77735e-09	7.10299e-09	0.0497083
OVOL1	Pituitary	-7.26044	-6.45852	-3.30099	3.85847e-13	1.05732e-10	0.00096346
OVOL1	Skin_Not_Sun_Exposed_Suprapubic	-1	-1.01859	-0.176749	0.317311	0.3084	0.859706
OVOL1	Skin_Sun_Exposed_Lower_leg	-1	-1.01859	-0.176749	0.317311	0.3084	0.859706
OVOL1	Small_Intestine_Terminal_Ileum	4.67606	4.14273	2.20857	2.92444e-06	3.432e-05	0.0272048
OVOL1	Spleen	3.59961	3.60817	0.756566	0.000318697	0.00030836	0.44931
OVOL1	Stomach	-1	-1.01859	-0.176749	0.317311	0.3084	0.859706
OVOL1	Thyroid	4.59392	4.41531	1.36024	4.34995e-06	1.00864e-05	0.173755
OVOL1	Uterus	-1	-1.01859	-0.176749	0.317311	0.3084	0.859706
OVOL1	Vagina	-1.84444	-1.21938	-1.86879	0.0651184	0.2227	0.0616525
P4HA2	Adipose_Subcutaneous	2.66332	2.21771	1.55079	0.00773735	0.0265749	0.120953
P4HA2	Adipose_Visceral_Omentum	5.53284	4.65295	3.19199	3.15079e-08	3.27225e-06	0.00141294
P4HA2	Adrenal_Gland	1.88298	1.77729	0.617589	0.0597033	0.07552	0.536846
P4HA2	Artery_Aorta	5.86333	4.42317	4.55241	4.53663e-09	9.72624e-06	5.3036e-06
P4HA2	Artery_Coronary	6.37931	4.90307	4.85861	1.77887e-10	9.43499e-07	1.18211e-06
P4HA2	Artery_Tibial	5.60117	4.34859	4.05226	2.12911e-08	1.37013e-05	5.07247e-05
P4HA2	Brain_Amygdala	1.88298	1.77729	0.617589	0.0597033	0.07552	0.536846
P4HA2	Brain_Anterior_cingulate_cortex_BA24	5.45553	4.59024	3.1418	4.88265e-08	4.4274e-06	0.0016791
P4HA2	Brain_Caudate_basal_ganglia	5.87974	4.8943	3.514	4.10902e-09	9.86572e-07	0.000441416
P4HA2	Brain_Cerebellar_Hemisphere	6.14509	4.81791	4.44554	7.99179e-10	1.45066e-06	8.76694e-06
P4HA2	Brain_Cerebellum	6.37931	4.90307	4.85861	1.77887e-10	9.43499e-07	1.18211e-06
P4HA2	Brain_Cortex	4.73132	3.80166	3.15588	2.23067e-06	0.000143729	0.00160016
P4HA2	Brain_Frontal_Cortex_BA9	5.68925	4.75333	3.35758	1.27598e-08	2.00093e-06	0.000786277
P4HA2	Brain_Hippocampus	5.5626	4.66206	3.24765	2.65777e-08	3.13055e-06	0.00116361
P4HA2	Brain_Hypothalamus	4.05648	3.50004	2.12576	4.98188e-05	0.000465195	0.0335236
P4HA2	Brain_Nucleus_accumbens_basal_ganglia	1.88298	1.77729	0.617589	0.0597033	0.07552	0.536846
P4HA2	Brain_Spinal_cord_cervical_c-1	1.88298	1.77729	0.617589	0.0597033	0.07552	0.536846
P4HA2	Brain_Substantia_nigra	4.43659	3.80746	2.37465	9.13964e-06	0.000140402	0.0175654
P4HA2	Breast_Mammary_Tissue	5.13406	4.01405	3.69762	2.83553e-07	5.96849e-05	0.000217634
P4HA2	Cells_Cultured_fibroblasts	5.13038	4.12562	3.47199	2.89159e-07	3.69741e-05	0.000516625
P4HA2	Cells_EBV-transformed_lymphocytes	6.33867	4.92762	4.68966	2.31758e-10	8.32389e-07	2.73658e-06
P4HA2	Colon_Sigmoid	5.72562	4.43582	4.19283	1.03057e-08	9.17241e-06	2.75492e-05
P4HA2	Colon_Transverse	6.30984	4.89721	4.58782	2.7932e-10	9.72071e-07	4.47905e-06
P4HA2	Esophagus_Gastroesophageal_Junction	6.37931	4.90307	4.85861	1.77887e-10	9.43499e-07	1.18211e-06
P4HA2	Esophagus_Mucosa	6.2571	4.83883	4.56964	3.92206e-10	1.30608e-06	4.88572e-06
P4HA2	Esophagus_Muscularis	6.186	4.83048	4.40769	6.17093e-10	1.36202e-06	1.04481e-05
P4HA2	Heart_Atrial_Appendage	2.06072	1.57446	1.57938	0.0393298	0.115381	0.114248
P4HA2	Heart_Left_Ventricle	1.88298	1.77729	0.617589	0.0597033	0.07552	0.536846
P4HA2	Liver	-5.87036	-4.68603	-3.99331	4.34857e-09	2.78559e-06	6.51585e-05
P4HA2	Lung	0.585067	0.154747	1.13093	0.558502	0.877021	0.258086
P4HA2	Minor_Salivary_Gland	1.5	1.15865	1.08421	0.133614	0.2466	0.27827
P4HA2	Muscle_Skeletal	2.99837	2.56855	1.60359	0.00271432	0.0102124	0.108805
P4HA2	Nerve_Tibial	5.78058	4.51456	4.20121	7.44432e-09	6.34474e-06	2.65491e-05
P4HA2	Ovary	6.16322	4.78695	4.47279	7.12816e-10	1.69335e-06	7.72061e-06
P4HA2	Pancreas	4.60954	3.46244	3.64171	4.03564e-06	0.0005353	0.000270833
P4HA2	Pituitary	1.85986	1.75877	0.602032	0.0629054	0.0786169	0.547153
P4HA2	Skin_Not_Sun_Exposed_Suprapubic	6.27586	5.10747	4.03269	3.47702e-10	3.265e-07	5.51413e-05
P4HA2	Small_Intestine_Terminal_Ileum	6.18238	5.10063	3.80513	6.31421e-10	3.38524e-07	0.000141728
P4HA2	Spleen	5.05085	3.78005	4.05702	4.39854e-07	0.0001568	4.97026e-05
P4HA2	Stomach	6.19436	5.11524	3.80107	5.85226e-10	3.13337e-07	0.000144075
P4HA2	Thyroid	6.39462	5.02895	4.49528	1.6095e-10	4.93164e-07	6.94788e-06
P4HA2	Uterus	6.08034	5.01137	3.7546	1.19929e-09	5.40435e-07	0.00017362
P4HA2	Vagina	6.45305	5.09934	4.53425	1.09619e-10	3.40847e-07	5.78077e-06
P4HA2	Whole_Blood	-4.57887	-3.86615	-2.5383	4.67495e-06	0.000110568	0.0111393
PANO1	Adipose_Subcutaneous	-6.00753	-5.51357	-2.4429	1.88373e-09	3.51625e-08	0.0145698
PANO1	Adipose_Visceral_Omentum	-5.76667	-5.08548	-2.78907	8.08546e-09	3.667e-07	0.00528591
PANO1	Adrenal_Gland	-3.65517	-3.85401	-0.370863	0.000257009	0.0001162	0.71074
PANO1	Artery_Tibial	-3.13462	-2.77442	-1.46877	0.0017208	0.00553	0.141896
PANO1	Brain_Amygdala	1.65873	1.24699	1.19795	0.0971702	0.2124	0.230938
PANO1	Brain_Caudate_basal_ganglia	-7.40256	-6.45515	-3.78595	1.3358e-13	1.08113e-10	0.000153121
PANO1	Brain_Cerebellar_Hemisphere	1.65873	1.24699	1.19795	0.0971702	0.2124	0.230938
PANO1	Brain_Cerebellum	1.65873	1.24699	1.19795	0.0971702	0.2124	0.230938
PANO1	Brain_Cortex	1.65873	1.24699	1.19795	0.0971702	0.2124	0.230938
PANO1	Brain_Frontal_Cortex_BA9	-6.54839	-5.9464	-2.65486	5.81618e-11	2.741e-09	0.00793416
PANO1	Brain_Hypothalamus	-5.6023	-5.00574	-2.49796	2.1153e-08	5.56468e-07	0.0124912
PANO1	Brain_Nucleus_accumbens_basal_ganglia	-7.40351	-6.45517	-3.78785	1.32632e-13	1.081e-10	0.000151959
PANO1	Brain_Putamen_basal_ganglia	1.65873	1.24699	1.19795	0.0971702	0.2124	0.230938
PANO1	Brain_Spinal_cord_cervical_c-1	-6.06534	-5.12577	-3.46376	1.31675e-09	2.96325e-07	0.000532686
PANO1	Brain_Substantia_nigra	1.65873	1.24699	1.19795	0.0971702	0.2124	0.230938
PANO1	Breast_Mammary_Tissue	-7.23821	-6.61737	-3.0949	4.54636e-13	3.65646e-11	0.00196882
PANO1	Cells_Cultured_fibroblasts	-5.73852	-5.06269	-2.77173	9.55095e-09	4.13385e-07	0.00557598
PANO1	Cells_EBV-transformed_lymphocytes	1.65873	1.24699	1.19795	0.0971702	0.2124	0.230938
PANO1	Colon_Sigmoid	-1.07133	-0.694249	-1.0201	0.284019	0.487526	0.30768
PANO1	Esophagus_Gastroesophageal_Junction	2.73518	2.75102	0.643051	0.00623466	0.005941	0.520191
PANO1	Esophagus_Mucosa	-6.32674	-5.56347	-3.13574	2.504e-10	2.64456e-08	0.00171423
PANO1	Esophagus_Muscularis	1.65873	1.24699	1.19795	0.0971702	0.2124	0.230938
PANO1	Heart_Atrial_Appendage	1.65873	1.24699	1.19795	0.0971702	0.2124	0.230938
PANO1	Heart_Left_Ventricle	-5.7	-5.0846	-2.55798	1.19808e-08	3.684e-07	0.0105283
PANO1	Kidney_Cortex	0.314401	-0.242708	1.26324	0.753217	0.808232	0.206502
PANO1	Liver	-6.43083	-5.52633	-3.40019	1.26909e-10	3.26993e-08	0.000673395
PANO1	Lung	-6.41256	-5.50919	-3.49159	1.43096e-10	3.60479e-08	0.000480151
PANO1	Minor_Salivary_Gland	1.65873	1.24699	1.19795	0.0971702	0.2124	0.230938
PANO1	Muscle_Skeletal	1.65873	1.24699	1.19795	0.0971702	0.2124	0.230938
PANO1	Nerve_Tibial	-6.46114	-5.69	-2.97953	1.03918e-10	1.27041e-08	0.00288687
PANO1	Ovary	-5.7	-5.0846	-2.55798	1.19808e-08	3.684e-07	0.0105283
PANO1	Pancreas	1.65873	1.24699	1.19795	0.0971702	0.2124	0.230938
PANO1	Pituitary	-7.20637	-6.61864	-3.03851	5.74629e-13	3.62524e-11	0.00237751
PANO1	Skin_Not_Sun_Exposed_Suprapubic	-6.32111	-5.56026	-3.12987	2.59686e-10	2.69372e-08	0.00174882
PANO1	Skin_Sun_Exposed_Lower_leg	-6.41258	-5.50902	-3.49192	1.43075e-10	3.60827e-08	0.000479566
PANO1	Small_Intestine_Terminal_Ileum	-7.4118	-6.46702	-3.78398	1.24596e-13	9.99546e-11	0.000154337
PANO1	Spleen	-7.23729	-6.61542	-3.10856	4.57745e-13	3.705e-11	0.00188002
PANO1	Stomach	-5.76667	-5.08548	-2.78907	8.08546e-09	3.667e-07	0.00528591
PANO1	Thyroid	-5.76667	-5.08548	-2.78907	8.08546e-09	3.667e-07	0.00528591
PANO1	Uterus	1.65873	1.24699	1.19795	0.0971702	0.2124	0.230938
PANO1	Vagina	-6.60005	-5.98606	-2.67286	4.11008e-11	2.14991e-09	0.00752068
PARP8	Adipose_Subcutaneous	4.0123	4.07602	0.698706	6.01308e-05	4.58122e-05	0.484736
PARP8	Adipose_Visceral_Omentum	3.57183	3.63005	0.617161	0.000354497	0.000283365	0.537129
PARP8	Adrenal_Gland	4.23951	4.34043	0.684175	2.24012e-05	1.42207e-05	0.493865
PARP8	Artery_Aorta	4.45677	4.44678	0.975594	8.32046e-06	8.71682e-06	0.329266
PARP8	Artery_Coronary	4.50847	4.3157	1.36997	6.52955e-06	1.591e-05	0.170695
PARP8	Artery_Tibial	3.60666	3.92772	0.0789274	0.000310167	8.57547e-05	0.93709
PARP8	Brain_Amygdala	-1.22801	-1.12309	-0.522869	0.219444	0.261398	0.601066
PARP8	Brain_Anterior_cingulate_cortex_BA24	3.33909	3.66561	0.010074	0.000840522	0.000246751	0.991962
PARP8	Brain_Caudate_basal_ganglia	-4.52418	-4.34668	-1.3406	6.06297e-06	1.38212e-05	0.180049
PARP8	Brain_Cerebellar_Hemisphere	3.07955	3.44702	-0.132723	0.00207317	0.0005668	0.894412
PARP8	Brain_Cerebellum	4.19468	4.32794	0.605427	2.73255e-05	1.50508e-05	0.544895
PARP8	Brain_Cortex	3.07955	3.44702	-0.132723	0.00207317	0.0005668	0.894412
PARP8	Brain_Frontal_Cortex_BA9	-0.113043	-0.721666	1.319	0.909996	0.4705	0.187171
PARP8	Brain_Hippocampus	-4.50847	-4.3157	-1.36997	6.52955e-06	1.591e-05	0.170695
PARP8	Brain_Hypothalamus	3.92091	4.12839	0.388432	8.82142e-05	3.65315e-05	0.697697
PARP8	Brain_Nucleus_accumbens_basal_ganglia	-2.51064	-2.47537	-0.609841	0.0120513	0.01331	0.541967
PARP8	Brain_Putamen_basal_ganglia	-4.55963	-4.42366	-1.25923	5.12449e-06	9.7043e-06	0.207949
PARP8	Brain_Spinal_cord_cervical_c-1	3.07955	3.44702	-0.132723	0.00207317	0.0005668	0.894412
PARP8	Brain_Substantia_nigra	3.07955	3.44702	-0.132723	0.00207317	0.0005668	0.894412
PARP8	Breast_Mammary_Tissue	4.43566	4.51959	0.762185	9.17903e-06	6.19582e-06	0.44595
PARP8	Cells_EBV-transformed_lymphocytes	4.59853	4.48098	1.22808	4.25476e-06	7.43027e-06	0.219416
PARP8	Colon_Sigmoid	4.50847	4.3157	1.36997	6.52955e-06	1.591e-05	0.170695
PARP8	Colon_Transverse	3.71444	3.80932	0.84766	0.000203654	0.000139347	0.396627
PARP8	Esophagus_Gastroesophageal_Junction	4.54194	4.57041	0.903462	5.57397e-06	4.86761e-06	0.366281
PARP8	Esophagus_Mucosa	4.04133	3.84059	1.32691	5.31493e-05	0.00012274	0.184537
PARP8	Esophagus_Muscularis	4.50157	4.52693	0.901558	6.74546e-06	5.98473e-06	0.367292
PARP8	Heart_Atrial_Appendage	-4.04328	-3.88348	-1.19969	5.27081e-05	0.000102971	0.230258
PARP8	Heart_Left_Ventricle	-4.50847	-4.3157	-1.36997	6.52955e-06	1.591e-05	0.170695
PARP8	Kidney_Cortex	1.38811	1.68911	-0.363359	0.165103	0.0911986	0.716337
PARP8	Liver	3.07955	3.44702	-0.132723	0.00207317	0.0005668	0.894412
PARP8	Lung	3.66085	3.93369	0.201485	0.000251383	8.36529e-05	0.84032
PARP8	Minor_Salivary_Gland	3.07955	3.44702	-0.132723	0.00207317	0.0005668	0.894412
PARP8	Muscle_Skeletal	4.25256	4.37962	0.630979	2.11344e-05	1.18886e-05	0.528054
PARP8	Nerve_Tibial	1.68538	1.91608	-0.160925	0.0919158	0.0553552	0.872153
PARP8	Ovary	4.37926	4.47357	0.727998	1.19083e-05	7.69248e-06	0.466615
PARP8	Pancreas	4.20001	4.35455	0.561009	2.66902e-05	1.3334e-05	0.574791
PARP8	Pituitary	4.31202	4.42859	0.666071	1.61771e-05	9.4852e-06	0.505366
PARP8	Skin_Not_Sun_Exposed_Suprapubic	5.08475	4.77278	1.89521	3.68119e-07	1.817e-06	0.0580639
PARP8	Skin_Sun_Exposed_Lower_leg	4.46141	4.51862	0.824856	8.14214e-06	6.22431e-06	0.409453
PARP8	Small_Intestine_Terminal_Ileum	4.00219	4.22776	0.366944	6.27597e-05	2.36027e-05	0.713661
PARP8	Spleen	-2.31915	-2.33068	-0.507334	0.020387	0.01977	0.611921
PARP8	Stomach	5.67408	5.67368	1.22252	1.39439e-08	1.39765e-08	0.221512
PARP8	Uterus	4.35164	4.4047	0.810436	1.35122e-05	1.0593e-05	0.41769
PARP8	Vagina	2.84037	3.28645	-0.278066	0.00450617	0.00101459	0.780962
PARP8	Whole_Blood	-2.31915	-2.33068	-0.507334	0.020387	0.01977	0.611921
PAX9	Artery_Aorta	-8.53133	-7.87568	-3.2826	1.44678e-17	3.38906e-15	0.00102855
PAX9	Artery_Coronary	-2.23729	-1.9803	-1.09847	0.0252675	0.04767	0.271999
PAX9	Artery_Tibial	-9.2955	-8.91781	-2.95051	1.46516e-20	4.75606e-19	0.00317253
PAX9	Brain_Nucleus_accumbens_basal_ganglia	-7.82456	-7.15784	-3.1928	5.09429e-15	8.196e-13	0.00140902
PAX9	Breast_Mammary_Tissue	-9.15152	-8.71818	-2.869	5.61406e-20	2.827e-18	0.00411774
PAX9	Cells_Cultured_fibroblasts	-10.1143	-9.39161	-3.75029	4.77488e-24	5.90899e-21	0.000176628
PAX9	Colon_Sigmoid	-6.56642	-6.031	-2.61816	5.15381e-11	1.62945e-09	0.00884047
PAX9	Colon_Transverse	-2.42373	-2.2072	-1.00983	0.0153621	0.0273	0.312575
PAX9	Esophagus_Gastroesophageal_Junction	-0.617427	-0.685584	-0.0220237	0.536953	0.492975	0.982429
PAX9	Esophagus_Muscularis	-2.25424	-1.99119	-1.09977	0.0241813	0.04646	0.271431
PAX9	Lung	-2.42373	-2.2072	-1.00983	0.0153621	0.0273	0.312575
PAX9	Nerve_Tibial	-2.23729	-1.9803	-1.09847	0.0252675	0.04767	0.271999
PAX9	Pancreas	-0.672131	-0.874401	0.308614	0.5015	0.3819	0.757615
PAX9	Pituitary	-10.1143	-9.39161	-3.75029	4.77488e-24	5.90899e-21	0.000176628
PAX9	Skin_Not_Sun_Exposed_Suprapubic	-7.50712	-7.0957	-2.4685	6.04431e-14	1.28701e-12	0.0135681
PAX9	Skin_Sun_Exposed_Lower_leg	-6.80595	-6.39899	-2.30107	1.00384e-11	1.56405e-10	0.0213877
PAX9	Small_Intestine_Terminal_Ileum	-2.23729	-1.9803	-1.09847	0.0252675	0.04767	0.271999
PAX9	Spleen	-7.14866	-6.55291	-2.86401	8.76293e-13	5.64253e-11	0.00418312
PAX9	Stomach	-10.1143	-9.39161	-3.75029	4.77488e-24	5.90899e-21	0.000176628
PAX9	Thyroid	-8.51725	-7.71817	-3.55714	1.63389e-17	1.18016e-14	0.000374915
PAX9	Uterus	-2.42373	-2.2072	-1.00983	0.0153621	0.0273	0.312575
PCAT18	Brain_Anterior_cingulate_cortex_BA24	4.85965	4.1522	2.64702	1.17594e-06	3.293e-05	0.00812055
PCAT18	Brain_Caudate_basal_ganglia	5.38981	4.71537	2.76998	7.05322e-08	2.41269e-06	0.00560594
PCAT18	Brain_Cortex	3.3	2.41838	2.68016	0.000966848	0.01559	0.00735862
PCAT18	Brain_Frontal_Cortex_BA9	4.47368	3.79591	2.46584	7.68832e-06	0.0001471	0.0136694
PCAT18	Brain_Nucleus_accumbens_basal_ganglia	3.3	2.41838	2.68016	0.000966848	0.01559	0.00735862
PCAT18	Brain_Putamen_basal_ganglia	4.86383	4.04054	2.90903	1.15134e-06	5.33275e-05	0.00362546
PCAT18	Brain_Spinal_cord_cervical_c-1	-2.25373	-2.3116	-0.347095	0.0242131	0.0208	0.72852
PCAT18	Colon_Sigmoid	-2.56923	-2.64554	-0.424623	0.0101925	0.008156	0.671111
PCAT18	Colon_Transverse	-2.25373	-2.3116	-0.347095	0.0242131	0.0208	0.72852
PCAT18	Liver	-2.25373	-2.3116	-0.347095	0.0242131	0.0208	0.72852
PCAT18	Minor_Salivary_Gland	4.7193	4.0045	2.67655	2.3666e-06	6.21499e-05	0.00743838
PCAT18	Nerve_Tibial	2.22603	1.48838	2.11501	0.026012	0.136652	0.034429
PCAT18	Thyroid	5.76271	5.19186	2.64857	8.2773e-09	2.082e-07	0.0080834
PDLIM4	Adipose_Subcutaneous	-5.17927	-3.94069	-4.05901	2.22758e-07	8.12477e-05	4.9282e-05
PDLIM4	Adipose_Visceral_Omentum	-2.11688	-1.31473	-2.06991	0.0342698	0.1886	0.0384611
PDLIM4	Adrenal_Gland	-5.18333	-3.95753	-4.04087	2.17955e-07	7.573e-05	5.3253e-05
PDLIM4	Artery_Aorta	5.45168	4.08285	4.36105	4.98952e-08	4.4486e-05	1.29438e-05
PDLIM4	Artery_Coronary	-5.18333	-3.95753	-4.04087	2.17955e-07	7.573e-05	5.3253e-05
PDLIM4	Artery_Tibial	-2.85438	-2.40597	-1.69446	0.00431208	0.0161297	0.0901773
PDLIM4	Brain_Amygdala	-5.18333	-3.95753	-4.04087	2.17955e-07	7.573e-05	5.3253e-05
PDLIM4	Brain_Anterior_cingulate_cortex_BA24	-5.18333	-3.95753	-4.04087	2.17955e-07	7.573e-05	5.3253e-05
PDLIM4	Brain_Caudate_basal_ganglia	-5.18333	-3.95753	-4.04087	2.17955e-07	7.573e-05	5.3253e-05
PDLIM4	Brain_Cerebellum	0.0306122	-0.307977	0.799944	0.975579	0.7581	0.423743
PDLIM4	Brain_Cortex	-6.20009	-4.74249	-4.7366	5.64297e-10	2.11103e-06	2.1733e-06
PDLIM4	Brain_Frontal_Cortex_BA9	-5.18333	-3.95753	-4.04087	2.17955e-07	7.573e-05	5.3253e-05
PDLIM4	Brain_Hippocampus	-5.18333	-3.95753	-4.04087	2.17955e-07	7.573e-05	5.3253e-05
PDLIM4	Brain_Hypothalamus	-5.29166	-4.01188	-4.16477	1.21213e-07	6.02366e-05	3.11663e-05
PDLIM4	Brain_Nucleus_accumbens_basal_ganglia	-5.18333	-3.95753	-4.04087	2.17955e-07	7.573e-05	5.3253e-05
PDLIM4	Brain_Putamen_basal_ganglia	-6.26542	-4.79392	-4.77018	3.71823e-10	1.63552e-06	1.84062e-06
PDLIM4	Breast_Mammary_Tissue	-5.47805	-4.11669	-4.36248	4.30045e-08	3.84349e-05	1.28595e-05
PDLIM4	Cells_Cultured_fibroblasts	-5.18333	-3.95753	-4.04087	2.17955e-07	7.573e-05	5.3253e-05
PDLIM4	Cells_EBV-transformed_lymphocytes	-5.18333	-3.95753	-4.04087	2.17955e-07	7.573e-05	5.3253e-05
PDLIM4	Colon_Sigmoid	-5.18333	-3.95753	-4.04087	2.17955e-07	7.573e-05	5.3253e-05
PDLIM4	Colon_Transverse	-5.18333	-3.95753	-4.04087	2.17955e-07	7.573e-05	5.3253e-05
PDLIM4	Esophagus_Gastroesophageal_Junction	-2.11688	-1.31473	-2.06991	0.0342698	0.1886	0.0384611
PDLIM4	Esophagus_Mucosa	-6.35801	-4.87075	-4.77368	2.04389e-10	1.11175e-06	1.80891e-06
PDLIM4	Heart_Atrial_Appendage	0.0306122	-0.307977	0.799944	0.975579	0.7581	0.423743
PDLIM4	Heart_Left_Ventricle	-6.16753	-4.72286	-4.6923	6.9364e-10	2.32554e-06	2.70149e-06
PDLIM4	Liver	-5.18333	-3.95753	-4.04087	2.17955e-07	7.573e-05	5.3253e-05
PDLIM4	Lung	-5.18333	-3.95753	-4.04087	2.17955e-07	7.573e-05	5.3253e-05
PDLIM4	Minor_Salivary_Gland	-5.18333	-3.95753	-4.04087	2.17955e-07	7.573e-05	5.3253e-05
PDLIM4	Muscle_Skeletal	-6.22268	-4.76184	-4.73068	4.88736e-10	1.91834e-06	2.23767e-06
PDLIM4	Ovary	6.33886	4.85561	4.76453	2.31477e-10	1.20015e-06	1.89297e-06
PDLIM4	Pancreas	-5.18333	-3.95753	-4.04087	2.17955e-07	7.573e-05	5.3253e-05
PDLIM4	Pituitary	-5.18333	-3.95753	-4.04087	2.17955e-07	7.573e-05	5.3253e-05
PDLIM4	Skin_Not_Sun_Exposed_Suprapubic	-6.22931	-4.76719	-4.73271	4.68494e-10	1.86818e-06	2.21544e-06
PDLIM4	Skin_Sun_Exposed_Lower_leg	-6.23539	-4.77174	-4.73838	4.50666e-10	1.82641e-06	2.15433e-06
PDLIM4	Small_Intestine_Terminal_Ileum	-6.08176	-4.65309	-4.63377	1.18874e-09	3.27003e-06	3.59058e-06
PDLIM4	Spleen	-5.18333	-3.95753	-4.04087	2.17955e-07	7.573e-05	5.3253e-05
PDLIM4	Stomach	-5.18333	-3.95753	-4.04087	2.17955e-07	7.573e-05	5.3253e-05
PDLIM4	Thyroid	-5.17544	-3.82288	-4.21412	2.27376e-07	0.0001319	2.50751e-05
PDLIM4	Uterus	-5.18333	-3.95753	-4.04087	2.17955e-07	7.573e-05	5.3253e-05
PDLIM4	Vagina	-5.18333	-3.95753	-4.04087	2.17955e-07	7.573e-05	5.3253e-05
PDLIM4	Whole_Blood	-5.18333	-3.95753	-4.04087	2.17955e-07	7.573e-05	5.3253e-05
PEG10	Adipose_Subcutaneous	3.92857	3.24127	2.46974	8.5452e-05	0.00119	0.013521
PEG10	Adrenal_Gland	6.47236	6.44454	1.43943	9.64866e-11	1.15953e-10	0.150028
PEG10	Artery_Aorta	2.51961	3.10731	-0.861375	0.0117486	0.001888	0.389032
PEG10	Artery_Tibial	-0.564821	-0.799284	0.440539	0.572195	0.424126	0.659547
PEG10	Brain_Cerebellar_Hemisphere	2.51961	3.10731	-0.861375	0.0117486	0.001888	0.389032
PEG10	Brain_Frontal_Cortex_BA9	7.90625	7.123	3.53811	2.65258e-15	1.056e-12	0.000403
PEG10	Brain_Hippocampus	-3.37288	-2.6827	-2.31243	0.00074386	0.007303	0.0207538
PEG10	Cells_Cultured_fibroblasts	-5.72452	-6.05545	-1.67126	1.03727e-08	1.40027e-09	0.0946697
PEG10	Colon_Sigmoid	-7.81775	-7.32331	-2.83331	5.37769e-15	2.41934e-13	0.00460684
PEG10	Esophagus_Mucosa	2.51961	3.10731	-0.861375	0.0117486	0.001888	0.389032
PEG10	Esophagus_Muscularis	2.51961	3.10731	-0.861375	0.0117486	0.001888	0.389032
PEG10	Heart_Atrial_Appendage	3.84337	3.09744	2.53505	0.000121355	0.001952	0.0112431
PEG10	Heart_Left_Ventricle	3.3477	2.53236	2.59622	0.000814854	0.0113299	0.00942552
PEG10	Liver	-5.86444	-5.47188	-2.20385	4.50644e-09	4.4529e-08	0.0275349
PEG10	Lung	3.37288	2.6827	2.31243	0.00074386	0.007303	0.0207538
PEG10	Muscle_Skeletal	2.51961	3.10731	-0.861375	0.0117486	0.001888	0.389032
PEG10	Nerve_Tibial	6.15796	5.83014	2.03181	7.36883e-10	5.53815e-09	0.0421729
PEG10	Skin_Not_Sun_Exposed_Suprapubic	2.51961	3.10731	-0.861375	0.0117486	0.001888	0.389032
PEG10	Skin_Sun_Exposed_Lower_leg	3.77551	3.18934	2.15588	0.00015968	0.001426	0.0310932
PEG10	Spleen	7.88293	7.33246	2.98024	3.19781e-15	2.25964e-13	0.00288021
PEG10	Stomach	7.90625	7.123	3.53811	2.65258e-15	1.056e-12	0.000403
PEG10	Uterus	4.10267	4.47625	-0.0168702	4.08417e-05	7.59648e-06	0.98654
PEG10	Whole_Blood	3.49912	2.82688	2.29627	0.000466802	0.00470038	0.0216606
PEX14	Adipose_Subcutaneous	8.45334	7.704	3.6172	2.83082e-17	1.31872e-14	0.000297808
PEX14	Adipose_Visceral_Omentum	4.85965	4.34168	2.27614	1.17594e-06	1.414e-05	0.0228376
PEX14	Adrenal_Gland	4.85965	4.34168	2.27614	1.17594e-06	1.414e-05	0.0228376
PEX14	Artery_Tibial	5.54386	4.97091	2.51269	2.95876e-08	6.664e-07	0.0119815
PEX14	Breast_Mammary_Tissue	6.31799	5.70894	2.76311	2.64986e-10	1.13685e-08	0.00572531
PEX14	Cells_EBV-transformed_lymphocytes	4.85965	4.34168	2.27614	1.17594e-06	1.414e-05	0.0228376
PEX14	Esophagus_Gastroesophageal_Junction	3.10345	2.37477	2.31362	0.0019128	0.01756	0.0206888
PEX14	Liver	5.49123	4.8593	2.67014	3.99148e-08	1.178e-06	0.00758201
PEX14	Lung	4.85965	4.34168	2.27614	1.17594e-06	1.414e-05	0.0228376
PEX14	Nerve_Tibial	4.85965	4.34168	2.27614	1.17594e-06	1.414e-05	0.0228376
PEX14	Pancreas	3.10345	2.37477	2.31362	0.0019128	0.01756	0.0206888
PEX14	Skin_Not_Sun_Exposed_Suprapubic	5.38596	4.63601	2.80873	7.2057e-08	3.552e-06	0.00497377
PEX14	Spleen	5.49123	4.8593	2.67014	3.99148e-08	1.178e-06	0.00758201
PEX14	Stomach	5.54386	4.97091	2.51269	2.95876e-08	6.664e-07	0.0119815
PEX14	Thyroid	4.94737	4.27481	2.63999	7.52234e-07	1.913e-05	0.00829089
PEX14	Whole_Blood	5.49123	4.8593	2.67014	3.99148e-08	1.178e-06	0.00758201
PGBD1	Adipose_Subcutaneous	0.346723	-0.158087	1.20318	0.7288	0.874388	0.228905
PGBD1	Adipose_Visceral_Omentum	-1.75428	-2.20197	0.610869	0.0793821	0.0276674	0.541286
PGBD1	Adrenal_Gland	0.193548	-0.552655	1.70176	0.84653	0.5805	0.0887995
PGBD1	Artery_Aorta	-0.726091	-0.551888	-0.608003	0.467783	0.581025	0.543185
PGBD1	Brain_Amygdala	-3.36607	-3.1961	-1.1139	0.00076247	0.001393	0.265324
PGBD1	Brain_Anterior_cingulate_cortex_BA24	-3.22493	-2.35237	-2.6244	0.00126004	0.018654	0.00868013
PGBD1	Brain_Caudate_basal_ganglia	-3.30952	-3.38658	-0.583886	0.000934548	0.0007077	0.559297
PGBD1	Brain_Cerebellar_Hemisphere	-3.30952	-3.38658	-0.583886	0.000934548	0.0007077	0.559297
PGBD1	Brain_Cerebellum	-3.71371	-3.8121	-0.612422	0.000204242	0.000137792	0.540259
PGBD1	Brain_Cortex	-2.17456	-1.11369	-2.79142	0.0296629	0.265414	0.0052477
PGBD1	Brain_Frontal_Cortex_BA9	-4.46742	-3.89432	-2.23868	7.91672e-06	9.84729e-05	0.025177
PGBD1	Brain_Hippocampus	-1.70886	-0.699083	-2.60277	0.0874767	0.4845	0.0092473
PGBD1	Brain_Nucleus_accumbens_basal_ganglia	-4.40003	-4.28451	-1.17086	1.08237e-05	1.8314e-05	0.241656
PGBD1	Brain_Putamen_basal_ganglia	-2.81148	-2.58563	-1.10365	0.00493148	0.00972	0.269746
PGBD1	Brain_Spinal_cord_cervical_c-1	-2.91259	-2.97932	-0.497719	0.00358442	0.00288885	0.618682
PGBD1	Brain_Substantia_nigra	-3.40486	-2.96774	-1.73297	0.000661974	0.00300001	0.0831008
PGBD1	Breast_Mammary_Tissue	-0.630229	-0.640189	-0.172495	0.528545	0.52205	0.863048
PGBD1	Cells_Cultured_fibroblasts	3.28713	2.52209	2.40834	0.00101214	0.011666	0.0160254
PGBD1	Colon_Sigmoid	-1.0065	-1.76128	1.40107	0.314173	0.0781911	0.161192
PGBD1	Colon_Transverse	0.193548	-0.552655	1.70176	0.84653	0.5805	0.0887995
PGBD1	Esophagus_Mucosa	5.56311	5.61114	1.32119	2.65013e-08	2.01e-08	0.186437
PGBD1	Esophagus_Muscularis	3.26961	2.59155	2.21459	0.00107697	0.00955452	0.0267879
PGBD1	Heart_Atrial_Appendage	-2.37005	-2.13845	-1.03341	0.0177858	0.0324802	0.301411
PGBD1	Heart_Left_Ventricle	3.69267	4.40933	-0.591397	0.000221909	1.03692e-05	0.554255
PGBD1	Lung	-0.730096	-0.553064	-0.616355	0.465331	0.58022	0.53766
PGBD1	Minor_Salivary_Gland	1.70886	0.699083	2.60277	0.0874767	0.4845	0.0092473
PGBD1	Muscle_Skeletal	-2.81148	-2.58563	-1.10365	0.00493148	0.00972	0.269746
PGBD1	Nerve_Tibial	-4.534	-4.4788	-1.13656	5.78772e-06	7.5065e-06	0.255722
PGBD1	Pancreas	0.193548	-0.552655	1.70176	0.84653	0.5805	0.0887995
PGBD1	Pituitary	-3.30952	-3.38658	-0.583886	0.000934548	0.0007077	0.559297
PGBD1	Skin_Not_Sun_Exposed_Suprapubic	-5.56311	-5.61114	-1.32119	2.65013e-08	2.01e-08	0.186437
PGBD1	Skin_Sun_Exposed_Lower_leg	0.03125	-0.384781	0.919443	0.97507	0.7004	0.357864
PGBD1	Small_Intestine_Terminal_Ileum	-5.92428	-5.82721	-1.64116	3.13659e-09	5.63606e-09	0.100763
PGBD1	Spleen	-3.30952	-3.38658	-0.583886	0.000934548	0.0007077	0.559297
PGBD1	Stomach	-1.55737	-2.01381	0.674583	0.119383	0.0440297	0.499941
PGBD1	Thyroid	-1.35742	-1.81141	0.719947	0.174649	0.070078	0.471558
PGBD1	Whole_Blood	-1.16891	-1.65735	0.836892	0.242438	0.097449	0.402653
PHF20	Adipose_Subcutaneous	-2.82124	-2.12452	-2.22414	0.0047838	0.0336268	0.026139
PHF20	Adipose_Visceral_Omentum	-4.28639	-3.53955	-2.63371	1.81597e-05	0.000400806	0.00844585
PHF20	Adrenal_Gland	-1.48791	-1.09503	-1.13574	0.136775	0.273505	0.256063
PHF20	Artery_Aorta	-1.05643	-0.768941	-0.793881	0.29077	0.441928	0.427265
PHF20	Artery_Coronary	-5.22495	-4.36163	-3.0471	1.74198e-07	1.29096e-05	0.0023106
PHF20	Artery_Tibial	-1.48791	-1.09503	-1.13574	0.136775	0.273505	0.256063
PHF20	Brain_Amygdala	-1.48791	-1.09503	-1.13574	0.136775	0.273505	0.256063
PHF20	Brain_Anterior_cingulate_cortex_BA24	-1.48791	-1.09503	-1.13574	0.136775	0.273505	0.256063
PHF20	Brain_Caudate_basal_ganglia	2.24219	1.70071	1.78558	0.0249491	0.0889973	0.0741678
PHF20	Brain_Cerebellar_Hemisphere	4.51347	3.85422	2.47448	6.37752e-06	0.0001161	0.013343
PHF20	Brain_Cerebellum	-1.48791	-1.09503	-1.13574	0.136775	0.273505	0.256063
PHF20	Brain_Cortex	-1.48791	-1.09503	-1.13574	0.136775	0.273505	0.256063
PHF20	Brain_Frontal_Cortex_BA9	2.18074	1.65443	1.73712	0.0292027	0.0980404	0.0823656
PHF20	Brain_Hippocampus	3.65801	3.1698	1.92145	0.000254186	0.00152542	0.0546754
PHF20	Brain_Hypothalamus	-1.48791	-1.09503	-1.13574	0.136775	0.273505	0.256063
PHF20	Brain_Nucleus_accumbens_basal_ganglia	2.56757	1.94057	2.03453	0.0102415	0.05231	0.0418981
PHF20	Brain_Putamen_basal_ganglia	4.09771	3.5301	2.19018	4.17256e-05	0.000415395	0.028511
PHF20	Brain_Spinal_cord_cervical_c-1	-4.89757	-4.03585	-2.95187	9.7028e-07	5.44052e-05	0.00315858
PHF20	Brain_Substantia_nigra	3.55422	2.91825	2.22673	0.000379106	0.00352	0.0259654
PHF20	Breast_Mammary_Tissue	-4.8587	-4.11214	-2.73096	1.18162e-06	3.92e-05	0.00631497
PHF20	Cells_Cultured_fibroblasts	-4.98091	-4.19559	-2.83609	6.32866e-07	2.72162e-05	0.00456692
PHF20	Cells_EBV-transformed_lymphocytes	-2.82055	-2.12391	-2.22347	0.00479418	0.0336774	0.0261839
PHF20	Colon_Sigmoid	-1.48791	-1.09503	-1.13574	0.136775	0.273505	0.256063
PHF20	Colon_Transverse	-4.8587	-4.11214	-2.73096	1.18162e-06	3.92e-05	0.00631497
PHF20	Esophagus_Gastroesophageal_Junction	-5.02193	-4.19397	-2.9254	5.11537e-07	2.74115e-05	0.00344014
PHF20	Esophagus_Mucosa	1.1714	1.13376	0.398939	0.241439	0.256897	0.689938
PHF20	Esophagus_Muscularis	-5.05415	-4.22382	-2.9388	4.32305e-07	2.40197e-05	0.00329482
PHF20	Heart_Atrial_Appendage	-1.48791	-1.09503	-1.13574	0.136775	0.273505	0.256063
PHF20	Heart_Left_Ventricle	-5.00983	-4.19313	-2.90145	5.44791e-07	2.75133e-05	0.00371443
PHF20	Kidney_Cortex	-1.48791	-1.09503	-1.13574	0.136775	0.273505	0.256063
PHF20	Liver	-5.07676	-4.26544	-2.91053	3.83916e-07	1.99508e-05	0.00360819
PHF20	Lung	-1.48791	-1.09503	-1.13574	0.136775	0.273505	0.256063
PHF20	Minor_Salivary_Gland	-5.13244	-4.29975	-2.96517	2.86012e-07	1.70991e-05	0.00302514
PHF20	Muscle_Skeletal	-3.59938	-2.69217	-2.73621	0.000318977	0.00709879	0.00621511
PHF20	Nerve_Tibial	-5.017	-4.21028	-2.88528	5.24854e-07	2.55054e-05	0.0039107
PHF20	Ovary	-1.10179	-0.80341	-0.830096	0.270552	0.421738	0.406484
PHF20	Pancreas	-5.1049	-4.28701	-2.93044	3.3097e-07	1.81096e-05	0.00338488
PHF20	Pituitary	0.0970778	0.239225	-0.231737	0.922665	0.810931	0.816742
PHF20	Skin_Not_Sun_Exposed_Suprapubic	-4.9907	-4.19804	-2.85223	6.01613e-07	2.69232e-05	0.00434138
PHF20	Skin_Sun_Exposed_Lower_leg	-5.01101	-4.21546	-2.86323	5.41439e-07	2.49266e-05	0.00419339
PHF20	Small_Intestine_Terminal_Ileum	-4.8587	-4.11214	-2.73096	1.18162e-06	3.92e-05	0.00631497
PHF20	Spleen	-5.01944	-4.21219	-2.88694	5.18236e-07	2.52912e-05	0.00389014
PHF20	Stomach	-4.72267	-3.9225	-2.82442	2.32767e-06	8.76362e-05	0.0047366
PHF20	Thyroid	-1.48791	-1.09503	-1.13574	0.136775	0.273505	0.256063
PHF20	Uterus	-5.13311	-4.27084	-3.01927	2.84994e-07	1.94734e-05	0.00253381
PHF20	Whole_Blood	-4.8587	-4.11214	-2.73096	1.18162e-06	3.92e-05	0.00631497
PHTF1	Adipose_Subcutaneous	-3.38372	-3.6063	-0.198333	0.000715107	0.0003106	0.842785
PHTF1	Adipose_Visceral_Omentum	-4.79412	-4.97744	-0.538154	1.63393e-06	6.443e-07	0.59047
PHTF1	Adrenal_Gland	-5.36349	-5.47773	-0.708573	8.16279e-08	4.30828e-08	0.47859
PHTF1	Artery_Aorta	-4.79412	-4.97744	-0.538154	1.63393e-06	6.443e-07	0.59047
PHTF1	Artery_Coronary	-4.79412	-4.97744	-0.538154	1.63393e-06	6.443e-07	0.59047
PHTF1	Artery_Tibial	-4.79412	-4.97744	-0.538154	1.63393e-06	6.443e-07	0.59047
PHTF1	Brain_Amygdala	-4.79412	-4.97744	-0.538154	1.63393e-06	6.443e-07	0.59047
PHTF1	Brain_Caudate_basal_ganglia	-4.9697	-5.25219	-0.447078	6.70576e-07	1.503e-07	0.654819
PHTF1	Brain_Cerebellar_Hemisphere	-4.79412	-4.97744	-0.538154	1.63393e-06	6.443e-07	0.59047
PHTF1	Brain_Cerebellum	-4.79412	-4.97744	-0.538154	1.63393e-06	6.443e-07	0.59047
PHTF1	Brain_Frontal_Cortex_BA9	-1.74138	-1.97007	0.116498	0.0816171	0.04883	0.907258
PHTF1	Brain_Hippocampus	-4.79412	-4.97744	-0.538154	1.63393e-06	6.443e-07	0.59047
PHTF1	Brain_Hypothalamus	-3.38372	-3.6063	-0.198333	0.000715107	0.0003106	0.842785
PHTF1	Brain_Nucleus_accumbens_basal_ganglia	0.373913	0.950221	-0.860776	0.708469	0.342	0.389362
PHTF1	Brain_Spinal_cord_cervical_c-1	-4.9697	-5.25219	-0.447078	6.70576e-07	1.503e-07	0.654819
PHTF1	Brain_Substantia_nigra	-4.79412	-4.97744	-0.538154	1.63393e-06	6.443e-07	0.59047
PHTF1	Breast_Mammary_Tissue	-4.79412	-4.97744	-0.538154	1.63393e-06	6.443e-07	0.59047
PHTF1	Cells_Cultured_fibroblasts	-5.24939	-5.51284	-0.467109	1.52601e-07	3.53089e-08	0.640422
PHTF1	Cells_EBV-transformed_lymphocytes	-3.38372	-3.6063	-0.198333	0.000715107	0.0003106	0.842785
PHTF1	Colon_Sigmoid	-4.79412	-4.97744	-0.538154	1.63393e-06	6.443e-07	0.59047
PHTF1	Colon_Transverse	-4.6773	-4.95943	-0.359147	2.90679e-06	7.06987e-07	0.719485
PHTF1	Esophagus_Gastroesophageal_Junction	-5.38103	-5.63696	-0.506345	7.40594e-08	1.73081e-08	0.612615
PHTF1	Esophagus_Mucosa	-4.79412	-4.97744	-0.538154	1.63393e-06	6.443e-07	0.59047
PHTF1	Esophagus_Muscularis	-4.79412	-4.97744	-0.538154	1.63393e-06	6.443e-07	0.59047
PHTF1	Heart_Atrial_Appendage	-5.30446	-5.56891	-0.475439	1.13006e-07	2.56337e-08	0.634474
PHTF1	Heart_Left_Ventricle	-3.38372	-3.6063	-0.198333	0.000715107	0.0003106	0.842785
PHTF1	Liver	-3.38372	-3.6063	-0.198333	0.000715107	0.0003106	0.842785
PHTF1	Lung	-4.60368	-4.96361	-0.180062	4.15099e-06	6.91956e-07	0.857104
PHTF1	Minor_Salivary_Gland	-4.9697	-5.25219	-0.447078	6.70576e-07	1.503e-07	0.654819
PHTF1	Muscle_Skeletal	-2.75439	-2.60933	-0.874343	0.00588024	0.009072	0.381931
PHTF1	Nerve_Tibial	-4.79113	-4.92851	-0.611443	1.65841e-06	8.28585e-07	0.540907
PHTF1	Ovary	-4.70312	-4.88429	-0.576829	2.56209e-06	1.038e-06	0.564055
PHTF1	Pancreas	-3.38372	-3.6063	-0.198333	0.000715107	0.0003106	0.842785
PHTF1	Pituitary	-3.38372	-3.6063	-0.198333	0.000715107	0.0003106	0.842785
PHTF1	Skin_Not_Sun_Exposed_Suprapubic	-4.89937	-5.00946	-0.816865	9.6145e-07	5.45831e-07	0.414005
PHTF1	Skin_Sun_Exposed_Lower_leg	-4.79412	-4.97744	-0.538154	1.63393e-06	6.443e-07	0.59047
PHTF1	Spleen	-3.38372	-3.6063	-0.198333	0.000715107	0.0003106	0.842785
PHTF1	Stomach	-5.47187	-5.64352	-0.676443	4.45312e-08	1.66606e-08	0.49876
PHTF1	Thyroid	-4.97822	-5.04323	-0.870466	6.41713e-07	4.5773e-07	0.384046
PHTF1	Vagina	-4.79412	-4.97744	-0.538154	1.63393e-06	6.443e-07	0.59047
PHTF1	Whole_Blood	-3.38372	-3.6063	-0.198333	0.000715107	0.0003106	0.842785
PIDD1	Adipose_Subcutaneous	7.54991	6.8606	3.203	4.35556e-14	6.85699e-12	0.00136005
PIDD1	Adipose_Visceral_Omentum	7.37884	6.67515	3.21987	1.5968e-13	2.46982e-11	0.00128249
PIDD1	Adrenal_Gland	7.23729	6.61546	3.09643	4.57745e-13	3.704e-11	0.00195865
PIDD1	Artery_Aorta	7.62881	6.6783	3.86423	2.36933e-14	2.41734e-11	0.00011144
PIDD1	Artery_Coronary	7.0815	6.49106	2.93711	1.42604e-12	8.52374e-11	0.00331286
PIDD1	Artery_Tibial	6.93593	6.16473	3.28913	4.03553e-12	7.06043e-10	0.00100496
PIDD1	Brain_Amygdala	6.41379	5.50948	3.49355	1.41943e-10	3.599e-08	0.000476647
PIDD1	Brain_Anterior_cingulate_cortex_BA24	5.86154	5.39355	2.31097	4.58598e-09	6.908e-08	0.0208346
PIDD1	Brain_Cerebellar_Hemisphere	6.59677	5.95771	2.74233	4.202e-11	2.558e-09	0.00610056
PIDD1	Brain_Cerebellum	6.59677	5.95771	2.74233	4.202e-11	2.558e-09	0.00610056
PIDD1	Brain_Frontal_Cortex_BA9	6.67742	6.01257	2.86755	2.43187e-11	1.826e-09	0.0041367
PIDD1	Brain_Hippocampus	7.76019	6.73795	4.03069	8.48011e-15	1.60638e-11	5.56129e-05
PIDD1	Brain_Hypothalamus	4.95775	4.65233	1.62134	7.13155e-07	3.282e-06	0.104946
PIDD1	Brain_Nucleus_accumbens_basal_ganglia	1.17747	1.21912	0.0868799	0.239006	0.2228	0.930767
PIDD1	Brain_Putamen_basal_ganglia	7.85965	7.0895	3.47195	3.85211e-15	1.346e-12	0.000516702
PIDD1	Brain_Substantia_nigra	4.95775	4.65233	1.62134	7.13155e-07	3.282e-06	0.104946
PIDD1	Breast_Mammary_Tissue	7.50877	6.76211	3.41721	5.96846e-14	1.36e-11	0.000632661
PIDD1	Cells_Cultured_fibroblasts	7.2684	6.5109	3.27804	3.63762e-13	7.47008e-11	0.00104532
PIDD1	Cells_EBV-transformed_lymphocytes	6.79032	6.11567	2.93034	1.11883e-11	9.615e-10	0.00338596
PIDD1	Colon_Sigmoid	7.30209	6.61956	3.20548	2.83331e-13	3.6028e-11	0.00134836
PIDD1	Colon_Transverse	7.09469	6.47484	3.07052	1.29645e-12	9.49097e-11	0.00213688
PIDD1	Esophagus_Gastroesophageal_Junction	6.48873	5.89516	2.8688	8.65636e-11	3.74329e-09	0.00412036
PIDD1	Esophagus_Mucosa	7.53311	6.8478	3.18942	4.9546e-14	7.49923e-12	0.00142561
PIDD1	Esophagus_Muscularis	6.78181	6.11011	3.02635	1.18677e-11	9.9561e-10	0.00247523
PIDD1	Heart_Atrial_Appendage	7.26475	6.51799	3.27978	3.73727e-13	7.12535e-11	0.00103889
PIDD1	Heart_Left_Ventricle	7.2789	6.49197	3.39334	3.36551e-13	8.47193e-11	0.000690458
PIDD1	Kidney_Cortex	5.86154	5.39355	2.31097	4.58598e-09	6.908e-08	0.0208346
PIDD1	Liver	7.24671	6.55943	3.17017	4.27025e-13	5.4014e-11	0.00152348
PIDD1	Lung	7.71839	6.97647	3.39067	1.17807e-14	3.02696e-12	0.000697232
PIDD1	Minor_Salivary_Gland	6.67742	6.01257	2.86755	2.43187e-11	1.826e-09	0.0041367
PIDD1	Muscle_Skeletal	-2.54897	-2.43135	-0.89285	0.0108041	0.0150427	0.371938
PIDD1	Nerve_Tibial	7.63158	6.83456	3.51078	2.31896e-14	8.22599e-12	0.000446797
PIDD1	Ovary	7.85965	7.0895	3.47195	3.85211e-15	1.346e-12	0.000516702
PIDD1	Pancreas	7.23729	6.61542	3.10856	4.57745e-13	3.705e-11	0.00188002
PIDD1	Pituitary	6.29258	5.75029	2.44666	3.12231e-10	8.90898e-09	0.0144188
PIDD1	Skin_Not_Sun_Exposed_Suprapubic	7.85084	7.09471	3.43176	4.13243e-15	1.29623e-12	0.000599678
PIDD1	Skin_Sun_Exposed_Lower_leg	7.85965	7.0895	3.47195	3.85211e-15	1.346e-12	0.000516702
PIDD1	Small_Intestine_Terminal_Ileum	6.67742	6.01257	2.86755	2.43187e-11	1.826e-09	0.0041367
PIDD1	Spleen	7.41842	6.71287	3.23197	1.18525e-13	1.90836e-11	0.00122942
PIDD1	Stomach	7.87235	7.10634	3.46269	3.48051e-15	1.19163e-12	0.000534802
PIDD1	Thyroid	7.85965	7.0895	3.47195	3.85211e-15	1.346e-12	0.000516702
PIDD1	Uterus	7.4593	6.513	3.77738	8.69829e-14	7.36642e-11	0.000158486
PIDD1	Vagina	7.31749	6.44463	3.40596	2.52651e-13	1.15882e-10	0.000659307
PIDD1	Whole_Blood	6.74292	6.13802	2.95412	1.55231e-11	8.35556e-10	0.00313563
PIK3R3	Adipose_Subcutaneous	-5.11612	-4.61199	-2.11042	3.11881e-07	3.98834e-06	0.034822
PIK3R3	Adipose_Visceral_Omentum	-4.82323	-4.67196	-1.26395	1.41254e-06	2.98333e-06	0.20625
PIK3R3	Adrenal_Gland	2.4386	1.92062	1.67242	0.0147444	0.05478	0.0944412
PIK3R3	Artery_Aorta	4.23383	3.69625	2.03542	2.29741e-05	0.000218805	0.0418083
PIK3R3	Artery_Coronary	3.70732	3.1721	1.93709	0.000209466	0.00151341	0.0527344
PIK3R3	Artery_Tibial	5.98361	5.5445	2.45604	2.1825e-09	2.948e-08	0.0140478
PIK3R3	Brain_Amygdala	-1.13286	-1.42752	0.507854	0.257274	0.153431	0.611556
PIK3R3	Brain_Anterior_cingulate_cortex_BA24	2.4386	1.92062	1.67242	0.0147444	0.05478	0.0944412
PIK3R3	Brain_Caudate_basal_ganglia	0.0428396	-0.364135	0.937411	0.965829	0.715757	0.348547
PIK3R3	Brain_Cerebellar_Hemisphere	1.15383	0.678305	1.31723	0.248569	0.497578	0.187762
PIK3R3	Brain_Cerebellum	3.96462	3.41167	2.02492	7.35143e-05	0.000645659	0.0428759
PIK3R3	Brain_Cortex	0.532504	0.0927441	1.11068	0.594377	0.926107	0.266705
PIK3R3	Brain_Frontal_Cortex_BA9	0.534527	0.0974086	1.10506	0.592977	0.922402	0.269133
PIK3R3	Brain_Hippocampus	-5.48387	-5.04858	-2.00991	4.16118e-08	4.451e-07	0.0444411
PIK3R3	Brain_Hypothalamus	-3.60525	-3.67388	-0.549503	0.000311848	0.000238899	0.58266
PIK3R3	Brain_Nucleus_accumbens_basal_ganglia	0.326349	-0.100773	1.04039	0.74416	0.919731	0.298158
PIK3R3	Brain_Putamen_basal_ganglia	-0.170138	-0.569953	0.878251	0.864901	0.56871	0.379808
PIK3R3	Brain_Spinal_cord_cervical_c-1	-5.30092	-4.7863	-2.16812	1.15221e-07	1.69883e-06	0.0301499
PIK3R3	Brain_Substantia_nigra	-4.67068	-4.55869	-1.14893	3.00206e-06	5.14727e-06	0.250586
PIK3R3	Breast_Mammary_Tissue	-5.48387	-5.04858	-2.00991	4.16118e-08	4.451e-07	0.0444411
PIK3R3	Cells_Cultured_fibroblasts	0.678575	0.229303	1.16176	0.497407	0.818634	0.245332
PIK3R3	Cells_EBV-transformed_lymphocytes	-2.6875	-2.86959	-0.124756	0.00719891	0.00411	0.900717
PIK3R3	Colon_Sigmoid	3.63313	3.09173	1.93888	0.000280003	0.00198995	0.0525165
PIK3R3	Esophagus_Gastroesophageal_Junction	-2.81798	-2.98462	-0.183654	0.00483269	0.00283927	0.854285
PIK3R3	Esophagus_Mucosa	5.48387	5.04858	2.00991	4.16118e-08	4.451e-07	0.0444411
PIK3R3	Esophagus_Muscularis	-2.52692	-2.72685	-0.0548197	0.0115068	0.00639418	0.956282
PIK3R3	Heart_Atrial_Appendage	5.48387	5.04858	2.00991	4.16118e-08	4.451e-07	0.0444411
PIK3R3	Heart_Left_Ventricle	5.11282	4.60436	2.09718	3.17377e-07	4.13735e-06	0.0359772
PIK3R3	Kidney_Cortex	0.929813	0.465421	1.24678	0.352468	0.64163	0.212479
PIK3R3	Liver	2.4386	1.92062	1.67242	0.0147444	0.05478	0.0944412
PIK3R3	Minor_Salivary_Gland	0.541547	0.0985107	1.11998	0.588131	0.921527	0.262723
PIK3R3	Muscle_Skeletal	0.650796	0.200947	1.15749	0.515178	0.84074	0.247072
PIK3R3	Nerve_Tibial	-4.65283	-4.55676	-1.11084	3.2741e-06	5.19477e-06	0.266639
PIK3R3	Ovary	-4.65423	-4.54717	-1.13502	3.25189e-06	5.43708e-06	0.256366
PIK3R3	Pancreas	-4.22414	-4.20462	-0.861219	2.39854e-05	2.61522e-05	0.389117
PIK3R3	Pituitary	4.10401	3.54709	2.05901	4.06045e-05	0.000389517	0.0394935
PIK3R3	Skin_Not_Sun_Exposed_Suprapubic	-4.72066	-4.60125	-1.17476	2.35085e-06	4.19967e-06	0.240089
PIK3R3	Small_Intestine_Terminal_Ileum	-0.783527	-1.15151	0.682277	0.433318	0.249523	0.495064
PIK3R3	Stomach	-5.48387	-5.04858	-2.00991	4.16118e-08	4.451e-07	0.0444411
PIK3R3	Thyroid	4.19448	3.64826	2.04924	2.73494e-05	0.000264022	0.0404385
PIK3R3	Uterus	-4.20787	-4.19157	-0.851064	2.57786e-05	2.77031e-05	0.394734
PIK3R3	Vagina	-0.344845	-0.718926	0.784397	0.730211	0.472187	0.432807
PIK3R3	Whole_Blood	4.05544	3.51174	2.01871	5.00406e-05	0.000445183	0.0435177
PILRA	Adipose_Subcutaneous	5.09459	4.03351	3.40733	3.49489e-07	5.495e-05	0.00065602
PILRA	Adipose_Visceral_Omentum	5.14865	4.15591	3.37034	2.6237e-07	3.24e-05	0.000750742
PILRA	Adrenal_Gland	5.18597	4.15099	3.39053	2.14897e-07	3.31035e-05	0.000697588
PILRA	Artery_Aorta	5.12	4.14266	3.27065	3.05536e-07	3.433e-05	0.00107302
PILRA	Artery_Coronary	5.16216	4.11315	3.48287	2.44113e-07	3.903e-05	0.000496061
PILRA	Artery_Tibial	5.16216	4.10228	3.48394	2.44113e-07	4.091e-05	0.000494093
PILRA	Brain_Amygdala	5.09459	4.03351	3.40733	3.49489e-07	5.495e-05	0.00065602
PILRA	Brain_Anterior_cingulate_cortex_BA24	5.16216	4.11315	3.48287	2.44113e-07	3.903e-05	0.000496061
PILRA	Brain_Caudate_basal_ganglia	5.14865	4.15591	3.37034	2.6237e-07	3.24e-05	0.000750742
PILRA	Brain_Cerebellar_Hemisphere	5.14865	4.15591	3.37034	2.6237e-07	3.24e-05	0.000750742
PILRA	Brain_Cerebellum	5.16216	4.10228	3.48394	2.44113e-07	4.091e-05	0.000494093
PILRA	Brain_Cortex	5.01351	4.01269	3.3822	5.3445e-07	6.003e-05	0.00071908
PILRA	Brain_Frontal_Cortex_BA9	5.14865	4.15591	3.37034	2.6237e-07	3.24e-05	0.000750742
PILRA	Brain_Hippocampus	5.14865	4.15591	3.37034	2.6237e-07	3.24e-05	0.000750742
PILRA	Brain_Hypothalamus	5.09459	4.03351	3.40733	3.49489e-07	5.495e-05	0.00065602
PILRA	Brain_Nucleus_accumbens_basal_ganglia	5.14865	4.15591	3.37034	2.6237e-07	3.24e-05	0.000750742
PILRA	Brain_Putamen_basal_ganglia	5.16216	4.10228	3.48394	2.44113e-07	4.091e-05	0.000494093
PILRA	Brain_Spinal_cord_cervical_c-1	5.16216	4.10228	3.48394	2.44113e-07	4.091e-05	0.000494093
PILRA	Brain_Substantia_nigra	5.16216	4.11315	3.48287	2.44113e-07	3.903e-05	0.000496061
PILRA	Breast_Mammary_Tissue	5.09597	3.91627	3.62977	3.46957e-07	8.9929e-05	0.00028367
PILRA	Cells_Cultured_fibroblasts	5.12933	4.14316	3.33441	2.9077e-07	3.42552e-05	0.0008548
PILRA	Cells_EBV-transformed_lymphocytes	5.16216	4.11315	3.48287	2.44113e-07	3.903e-05	0.000496061
PILRA	Colon_Sigmoid	5.11088	4.07587	3.44862	3.20654e-07	4.58425e-05	0.00056346
PILRA	Colon_Transverse	5.18715	4.15473	3.44789	2.13542e-07	3.25675e-05	0.000564975
PILRA	Esophagus_Gastroesophageal_Junction	5.14865	4.15591	3.37034	2.6237e-07	3.24e-05	0.000750742
PILRA	Esophagus_Mucosa	5.23614	4.20368	3.44079	1.63972e-07	2.62609e-05	0.000580028
PILRA	Esophagus_Muscularis	5.22083	4.16823	3.46177	1.78118e-07	3.06969e-05	0.000536645
PILRA	Heart_Atrial_Appendage	5.14865	4.15591	3.37034	2.6237e-07	3.24e-05	0.000750742
PILRA	Heart_Left_Ventricle	5.14865	4.15591	3.37034	2.6237e-07	3.24e-05	0.000750742
PILRA	Kidney_Cortex	5.14865	4.15591	3.37034	2.6237e-07	3.24e-05	0.000750742
PILRA	Liver	5.2327	4.18809	3.42162	1.67051e-07	2.81314e-05	0.000622495
PILRA	Lung	5.12	4.14266	3.27065	3.05536e-07	3.433e-05	0.00107302
PILRA	Minor_Salivary_Gland	5.16216	4.10228	3.48394	2.44113e-07	4.091e-05	0.000494093
PILRA	Muscle_Skeletal	5.16216	4.11315	3.48287	2.44113e-07	3.903e-05	0.000496061
PILRA	Nerve_Tibial	5.16378	4.13566	3.43293	2.42008e-07	3.53928e-05	0.000597086
PILRA	Ovary	5.18104	4.14932	3.44469	2.20649e-07	3.33471e-05	0.000571717
PILRA	Pancreas	5.15609	4.10955	3.44121	2.52165e-07	3.9643e-05	0.000579114
PILRA	Pituitary	5.09459	4.03351	3.40733	3.49489e-07	5.495e-05	0.00065602
PILRA	Skin_Not_Sun_Exposed_Suprapubic	5.16216	4.10228	3.48394	2.44113e-07	4.091e-05	0.000494093
PILRA	Skin_Sun_Exposed_Lower_leg	5.14865	4.15591	3.37034	2.6237e-07	3.24e-05	0.000750742
PILRA	Small_Intestine_Terminal_Ileum	5.09459	4.03351	3.40733	3.49489e-07	5.495e-05	0.00065602
PILRA	Spleen	5.09459	4.03351	3.40733	3.49489e-07	5.495e-05	0.00065602
PILRA	Stomach	5.11969	4.08284	3.45456	3.06043e-07	4.44894e-05	0.000551188
PILRA	Thyroid	5.16672	4.13825	3.43452	2.38234e-07	3.49971e-05	0.000593601
PILRA	Uterus	5.14865	4.15591	3.37034	2.6237e-07	3.24e-05	0.000750742
PILRA	Vagina	5.09459	4.03351	3.40733	3.49489e-07	5.495e-05	0.00065602
PILRB	Adipose_Subcutaneous	5.18155	4.0932	3.58148	2.20046e-07	4.25463e-05	0.000341649
PILRB	Adipose_Visceral_Omentum	5.19973	4.06625	3.64968	1.99578e-07	4.77756e-05	0.000262571
PILRB	Adrenal_Gland	5.22901	4.15255	3.54035	1.7042e-07	3.28798e-05	0.000399601
PILRB	Artery_Aorta	5.22202	4.14819	3.52897	1.7698e-07	3.35109e-05	0.000417186
PILRB	Artery_Coronary	5.1681	4.0425	3.61771	2.36487e-07	5.28847e-05	0.000297219
PILRB	Artery_Tibial	5.24932	4.17972	3.51764	1.52661e-07	2.91864e-05	0.000435401
PILRB	Brain_Amygdala	5.05044	4.00098	3.45667	4.40796e-07	6.30801e-05	0.000546891
PILRB	Brain_Anterior_cingulate_cortex_BA24	5.18919	4.15513	3.45124	2.11212e-07	3.251e-05	0.00055801
PILRB	Brain_Caudate_basal_ganglia	5.03199	3.98401	3.4494	4.85404e-07	6.77613e-05	0.000561837
PILRB	Brain_Cerebellar_Hemisphere	4.98722	3.94467	3.42753	6.1255e-07	7.99095e-05	0.00060909
PILRB	Brain_Cerebellum	5.01228	3.96346	3.4471	5.37892e-07	7.38706e-05	0.000566641
PILRB	Brain_Frontal_Cortex_BA9	5.0285	3.97954	3.45089	4.94326e-07	6.90498e-05	0.000558743
PILRB	Brain_Hippocampus	5.04875	4.00252	3.44899	4.44717e-07	6.26719e-05	0.000562696
PILRB	Brain_Hypothalamus	5.04159	3.99186	3.45541	4.61677e-07	6.55572e-05	0.000549452
PILRB	Brain_Nucleus_accumbens_basal_ganglia	5.03727	3.98923	3.45066	4.72213e-07	6.62876e-05	0.000559226
PILRB	Brain_Putamen_basal_ganglia	4.99759	3.95492	3.43001	5.80523e-07	7.656e-05	0.000603557
PILRB	Brain_Spinal_cord_cervical_c-1	5.08549	4.03159	3.47422	3.66671e-07	5.54007e-05	0.000512332
PILRB	Brain_Substantia_nigra	5.18919	4.15513	3.45124	2.11212e-07	3.251e-05	0.00055801
PILRB	Breast_Mammary_Tissue	5.22805	4.17248	3.4741	1.71305e-07	3.01306e-05	0.000512569
PILRB	Cells_Cultured_fibroblasts	5.14648	4.08667	3.50059	2.65427e-07	4.37608e-05	0.000464222
PILRB	Cells_EBV-transformed_lymphocytes	5.15337	4.09813	3.49171	2.55847e-07	4.16505e-05	0.000479947
PILRB	Colon_Sigmoid	5.22544	4.14976	3.53783	1.73743e-07	3.32819e-05	0.000403429
PILRB	Colon_Transverse	5.23487	4.16353	3.53107	1.65105e-07	3.13363e-05	0.00041389
PILRB	Esophagus_Gastroesophageal_Junction	5.21449	4.17043	3.46812	1.84326e-07	3.04019e-05	0.000524113
PILRB	Esophagus_Mucosa	5.22387	4.14854	3.53672	1.75222e-07	3.34597e-05	0.000405127
PILRB	Esophagus_Muscularis	5.17178	4.04085	3.63823	2.31876e-07	5.32568e-05	0.000274522
PILRB	Heart_Atrial_Appendage	5.24999	4.18043	3.51789	1.52108e-07	2.90955e-05	0.000434989
PILRB	Heart_Left_Ventricle	5.25553	4.18469	3.52177	1.47602e-07	2.85556e-05	0.000428676
PILRB	Kidney_Cortex	5.13514	4.08375	3.47907	2.81941e-07	4.43145e-05	0.000503157
PILRB	Liver	5.18919	4.15513	3.45124	2.11212e-07	3.251e-05	0.00055801
PILRB	Lung	5.24191	4.11985	3.61102	1.58924e-07	3.7912e-05	0.000304996
PILRB	Minor_Salivary_Gland	5.1535	4.09593	3.497	2.55675e-07	4.2047e-05	0.000470527
PILRB	Nerve_Tibial	5.21795	4.14401	3.5324	1.80919e-07	3.41283e-05	0.000411812
PILRB	Ovary	5.22973	4.11962	3.60168	1.69758e-07	3.795e-05	0.000316163
PILRB	Pancreas	5.23617	4.15826	3.54514	1.63944e-07	3.20682e-05	0.000392402
PILRB	Pituitary	5.11366	4.05464	3.49182	3.15981e-07	5.02113e-05	0.000479742
PILRB	Skin_Not_Sun_Exposed_Suprapubic	5.17036	4.03975	3.6372	2.33647e-07	5.35073e-05	0.000275616
PILRB	Skin_Sun_Exposed_Lower_leg	4.87655	3.73724	3.57165	1.07955e-06	0.00018605	0.000354744
PILRB	Small_Intestine_Terminal_Ileum	5.23945	4.161	3.54712	1.61052e-07	3.16854e-05	0.000389464
PILRB	Spleen	5.12994	4.07014	3.49706	2.89834e-07	4.69848e-05	0.000470409
PILRB	Stomach	5.25621	4.18309	3.56111	1.47057e-07	2.87574e-05	0.000369291
PILRB	Thyroid	5.22098	4.14639	3.53451	1.77976e-07	3.37757e-05	0.000408528
PILRB	Uterus	5.18809	4.1214	3.52509	2.12458e-07	3.7658e-05	0.000423338
PILRB	Vagina	5.23068	4.09432	3.66246	1.6889e-07	4.23403e-05	0.000249805
PILRB	Whole_Blood	5.24	4.09925	3.7226	1.60577e-07	4.145e-05	0.00019718
PKLR	Brain_Nucleus_accumbens_basal_ganglia	-5.72581	-5.24229	-2.35486	1.02944e-08	1.586e-07	0.0185295
PKLR	Nerve_Tibial	-6.47692	-5.90738	-2.71271	9.36119e-11	3.476e-09	0.00667355
PKLR	Skin_Not_Sun_Exposed_Suprapubic	-6.49231	-5.91356	-2.75452	8.45314e-11	3.348e-09	0.00587787
PKLR	Vagina	-6.49231	-5.91356	-2.75452	8.45314e-11	3.348e-09	0.00587787
PLA2G6	Adipose_Subcutaneous	-5.91228	-5.54779	-2.10711	3.37403e-09	2.893e-08	0.035108
PLA2G6	Adipose_Visceral_Omentum	-6.46404	-5.84711	-2.81583	1.01943e-10	5.00189e-09	0.00486507
PLA2G6	Adrenal_Gland	-6.75862	-6.3229	-2.54944	1.39312e-11	2.567e-10	0.0107896
PLA2G6	Artery_Aorta	-6.77968	-6.39304	-2.45588	1.20439e-11	1.6262e-10	0.0140542
PLA2G6	Artery_Coronary	-7.13793	-6.63555	-2.70629	9.47463e-13	3.233e-11	0.00680395
PLA2G6	Artery_Tibial	-6.2393	-6.04061	-1.80604	4.39531e-10	1.53529e-09	0.0709118
PLA2G6	Brain_Amygdala	-6.40351	-6.12532	-1.94977	1.51846e-10	9.04999e-10	0.0512041
PLA2G6	Brain_Anterior_cingulate_cortex_BA24	-6.77586	-6.32146	-2.49626	1.23666e-11	2.591e-10	0.012551
PLA2G6	Brain_Caudate_basal_ganglia	-6.19298	-5.88112	-2.005	5.90362e-10	4.075e-09	0.0449628
PLA2G6	Brain_Cerebellar_Hemisphere	-6.40351	-6.12532	-1.94977	1.51846e-10	9.04999e-10	0.0512041
PLA2G6	Brain_Cerebellum	-6.45287	-6.12962	-2.16068	1.09748e-10	8.80901e-10	0.0307204
PLA2G6	Brain_Cortex	-5.84211	-5.56637	-1.8645	5.15452e-09	2.601e-08	0.0622514
PLA2G6	Brain_Frontal_Cortex_BA9	-5.84211	-5.56637	-1.8645	5.15452e-09	2.601e-08	0.0622514
PLA2G6	Brain_Hippocampus	-5.52794	-5.31448	-1.66977	3.24011e-08	1.06961e-07	0.0949651
PLA2G6	Brain_Hypothalamus	-6.75862	-6.3229	-2.54944	1.39312e-11	2.567e-10	0.0107896
PLA2G6	Brain_Nucleus_accumbens_basal_ganglia	-6.40351	-6.12532	-1.94977	1.51846e-10	9.04999e-10	0.0512041
PLA2G6	Brain_Putamen_basal_ganglia	-6.40351	-6.12532	-1.94977	1.51846e-10	9.04999e-10	0.0512041
PLA2G6	Brain_Spinal_cord_cervical_c-1	-6.64662	-6.32579	-2.16593	2.99909e-11	2.51939e-10	0.0303163
PLA2G6	Brain_Substantia_nigra	-5.84211	-5.56637	-1.8645	5.15452e-09	2.601e-08	0.0622514
PLA2G6	Breast_Mammary_Tissue	-4.2931	-4.0533	-1.49077	1.76193e-05	5.05e-05	0.136023
PLA2G6	Cells_Cultured_fibroblasts	-6.69555	-6.39211	-2.22577	2.14859e-11	1.63607e-10	0.0260295
PLA2G6	Cells_EBV-transformed_lymphocytes	-6.52123	-6.33995	-1.77867	6.97344e-11	2.29843e-10	0.0752935
PLA2G6	Colon_Sigmoid	-5.14153	-4.93454	-1.50999	2.72515e-07	8.0342e-07	0.131047
PLA2G6	Colon_Transverse	-6.17218	-5.67195	-2.4284	6.73532e-10	1.41178e-08	0.0151656
PLA2G6	Esophagus_Gastroesophageal_Junction	-7.12174	-6.72983	-2.31732	1.06573e-12	1.69857e-11	0.0204863
PLA2G6	Esophagus_Mucosa	-5.03421	-4.82261	-1.63074	4.79831e-07	1.41693e-06	0.102944
PLA2G6	Esophagus_Muscularis	-7.20007	-6.82607	-2.31159	6.01824e-13	8.72738e-12	0.0208002
PLA2G6	Heart_Atrial_Appendage	-4.33511	-4.09858	-1.49148	1.45689e-05	4.15687e-05	0.135835
PLA2G6	Heart_Left_Ventricle	-6.77586	-6.32146	-2.49626	1.23666e-11	2.591e-10	0.012551
PLA2G6	Lung	-6.40351	-6.12532	-1.94977	1.51846e-10	9.04999e-10	0.0512041
PLA2G6	Minor_Salivary_Gland	-6.77586	-6.32146	-2.49626	1.23666e-11	2.591e-10	0.012551
PLA2G6	Muscle_Skeletal	-4.71093	-4.10592	-2.2889	2.46586e-06	4.02717e-05	0.0220851
PLA2G6	Nerve_Tibial	-6.69559	-6.2619	-2.42993	2.14797e-11	3.80317e-10	0.0151016
PLA2G6	Ovary	-4.60147	-3.96835	-2.4272	4.19514e-06	7.23733e-05	0.0152157
PLA2G6	Pancreas	-6.64386	-6.24352	-2.34122	3.05567e-11	4.27824e-10	0.0192208
PLA2G6	Pituitary	-5.28146	-4.99129	-1.78693	1.28161e-07	5.99775e-07	0.0739481
PLA2G6	Skin_Not_Sun_Exposed_Suprapubic	-3.04242	-2.88063	-1.02937	0.00234684	0.00396884	0.303305
PLA2G6	Skin_Sun_Exposed_Lower_leg	-3.01079	-2.8512	-1.01694	0.00260571	0.00435548	0.309184
PLA2G6	Small_Intestine_Terminal_Ileum	-6.75862	-6.3229	-2.54944	1.39312e-11	2.567e-10	0.0107896
PLA2G6	Spleen	-6.17544	-5.70802	-2.44769	6.59801e-10	1.143e-08	0.0143777
PLA2G6	Stomach	-5.99403	-5.63087	-2.18008	2.04698e-09	1.79307e-08	0.0292514
PLA2G6	Thyroid	-5.3398	-5.10534	-1.68728	9.30479e-08	3.30206e-07	0.0915502
PLA2G6	Uterus	-6.77586	-6.32146	-2.49626	1.23666e-11	2.591e-10	0.012551
PLA2G6	Vagina	-6.40351	-6.12532	-1.94977	1.51846e-10	9.04999e-10	0.0512041
PLA2G6	Whole_Blood	-4.22807	-4.09047	-1.26425	2.35704e-05	4.305e-05	0.206142
PLEKHM1	Adipose_Subcutaneous	-5.64662	-5.2865	-2.09025	1.63629e-08	1.24679e-07	0.0365951
PLEKHM1	Adipose_Visceral_Omentum	-5.31262	-4.85043	-2.27065	1.08063e-07	1.23192e-06	0.0231683
PLEKHM1	Adrenal_Gland	-6.85706	-6.16735	-3.00128	7.02936e-12	6.94443e-10	0.00268846
PLEKHM1	Artery_Aorta	-4.68988	-4.1892	-2.23288	2.73371e-06	2.79941e-05	0.0255566
PLEKHM1	Artery_Coronary	-4.69431	-4.20725	-2.14743	2.67509e-06	2.58497e-05	0.0317587
PLEKHM1	Artery_Tibial	-4.33631	-3.74498	-2.33064	1.44894e-05	0.000180406	0.0197724
PLEKHM1	Brain_Amygdala	-5.64662	-5.2865	-2.09025	1.63629e-08	1.24679e-07	0.0365951
PLEKHM1	Brain_Anterior_cingulate_cortex_BA24	-5.67909	-5.32016	-2.09698	1.35417e-08	1.03678e-07	0.0359952
PLEKHM1	Brain_Caudate_basal_ganglia	-5.7414	-5.36072	-2.1619	9.38996e-09	8.28889e-08	0.0306259
PLEKHM1	Brain_Cerebellar_Hemisphere	5.36218	4.77839	2.46269	8.22226e-08	1.76703e-06	0.0137899
PLEKHM1	Brain_Cerebellum	5.46254	4.8185	2.63416	4.69366e-08	1.44638e-06	0.00843463
PLEKHM1	Brain_Cortex	-5.50905	-5.08119	-2.22791	3.60771e-08	3.75085e-07	0.0258865
PLEKHM1	Brain_Frontal_Cortex_BA9	-5.52293	-5.10466	-2.20724	3.33383e-08	3.31397e-07	0.0272974
PLEKHM1	Brain_Hippocampus	-5.65869	-5.30271	-2.08676	1.52532e-08	1.14093e-07	0.0369101
PLEKHM1	Brain_Hypothalamus	-5.64662	-5.2865	-2.09025	1.63629e-08	1.24679e-07	0.0365951
PLEKHM1	Brain_Nucleus_accumbens_basal_ganglia	-5.66441	-5.30602	-2.09219	1.47533e-08	1.12047e-07	0.0364212
PLEKHM1	Brain_Putamen_basal_ganglia	-5.7953	-5.40945	-2.18948	6.81976e-09	6.3218e-08	0.0285621
PLEKHM1	Brain_Spinal_cord_cervical_c-1	-0.909066	-0.55003	-1.09085	0.363315	0.582299	0.275338
PLEKHM1	Brain_Substantia_nigra	-5.39974	-4.96157	-2.23378	6.67359e-08	6.99264e-07	0.0254977
PLEKHM1	Breast_Mammary_Tissue	-5.39262	-4.93553	-2.27513	6.94384e-08	7.99331e-07	0.0228981
PLEKHM1	Cells_Cultured_fibroblasts	-5.66901	-5.31184	-2.09144	1.43628e-08	1.08527e-07	0.0364882
PLEKHM1	Cells_EBV-transformed_lymphocytes	4.94539	4.78402	1.45104	7.59932e-07	1.71826e-06	0.14677
PLEKHM1	Colon_Sigmoid	-5.18551	-4.71461	-2.26508	2.15423e-07	2.4218e-06	0.0235079
PLEKHM1	Colon_Transverse	-5.11634	-4.64114	-2.26092	3.11522e-07	3.46491e-06	0.023764
PLEKHM1	Esophagus_Gastroesophageal_Junction	-5.35817	-4.90227	-2.27041	8.4069e-08	9.47356e-07	0.0231828
PLEKHM1	Esophagus_Mucosa	6.30829	5.81509	2.468	2.82133e-10	6.0601e-09	0.0135869
PLEKHM1	Esophagus_Muscularis	-5.38157	-4.92958	-2.26585	7.38404e-08	8.24065e-07	0.0234606
PLEKHM1	Heart_Atrial_Appendage	-0.864715	-0.508679	-1.07157	0.387195	0.610978	0.283915
PLEKHM1	Heart_Left_Ventricle	-5.0739	-4.59206	-2.26823	3.89753e-07	4.38882e-06	0.0233153
PLEKHM1	Kidney_Cortex	-5.32691	-4.86747	-2.26693	9.98987e-08	1.13035e-06	0.0233948
PLEKHM1	Liver	-0.789662	-0.424158	-1.07293	0.429725	0.671451	0.283304
PLEKHM1	Lung	-5.47922	-5.03954	-2.25067	4.27205e-08	4.66645e-07	0.0244067
PLEKHM1	Minor_Salivary_Gland	1.26839	1.16123	0.509197	0.20466	0.24555	0.610614
PLEKHM1	Muscle_Skeletal	-5.54423	-5.08971	-2.22383	2.95244e-08	3.58604e-07	0.0261596
PLEKHM1	Nerve_Tibial	-4.56227	-4.07325	-2.17697	5.06036e-06	4.63607e-05	0.0294832
PLEKHM1	Ovary	-5.66155	-5.30563	-2.08742	1.50014e-08	1.12284e-07	0.0368498
PLEKHM1	Pancreas	-0.831655	-0.467573	-1.08122	0.405603	0.64009	0.279598
PLEKHM1	Pituitary	-5.34731	-4.78919	-2.43751	8.92717e-08	1.67455e-06	0.0147888
PLEKHM1	Skin_Not_Sun_Exposed_Suprapubic	-4.76792	-4.28414	-2.20788	1.86134e-06	1.8345e-05	0.0272525
PLEKHM1	Skin_Sun_Exposed_Lower_leg	-5.05876	-4.58114	-2.25462	4.21989e-07	4.62442e-06	0.0241569
PLEKHM1	Small_Intestine_Terminal_Ileum	-1.21127	-0.785433	-1.20938	0.225793	0.4322	0.226515
PLEKHM1	Spleen	-5.92327	-5.35223	-2.50228	3.15593e-09	8.68785e-08	0.0123397
PLEKHM1	Stomach	-4.97863	-4.4907	-2.26296	6.40367e-07	7.09889e-06	0.0236381
PLEKHM1	Thyroid	-5.80617	-5.2267	-2.61378	6.39175e-09	1.72563e-07	0.00895473
PLEKHM1	Uterus	-4.94931	-4.48296	-2.20355	7.44761e-07	7.36159e-06	0.0275557
PLEKHM1	Vagina	-0.730371	-0.363928	-1.05871	0.465164	0.715912	0.289731
PLEKHM1	Whole_Blood	6.48761	5.98401	2.50061	8.72097e-11	2.17708e-09	0.0123979
PNPLA2	Adipose_Subcutaneous	-6.79455	-5.95494	-3.33351	1.08648e-11	2.60167e-09	0.000857573
PNPLA2	Adipose_Visceral_Omentum	-3.59677	-3.45426	-1.12968	0.000322188	0.0005518	0.25861
PNPLA2	Artery_Aorta	-6.43284	-5.70462	-2.9926	1.25245e-10	1.166e-08	0.00276612
PNPLA2	Artery_Coronary	-6.50847	-5.50177	-3.6892	7.59179e-11	3.76e-08	0.000224957
PNPLA2	Artery_Tibial	-6.52886	-5.6168	-3.42724	6.62731e-11	1.94532e-08	0.000609748
PNPLA2	Brain_Amygdala	-6.43284	-5.70462	-2.9926	1.25245e-10	1.166e-08	0.00276612
PNPLA2	Brain_Anterior_cingulate_cortex_BA24	-7.57627	-6.52509	-3.93638	3.55628e-14	6.796e-11	8.27187e-05
PNPLA2	Brain_Caudate_basal_ganglia	-6.43284	-5.70462	-2.9926	1.25245e-10	1.166e-08	0.00276612
PNPLA2	Brain_Cerebellar_Hemisphere	-6.43284	-5.70462	-2.9926	1.25245e-10	1.166e-08	0.00276612
PNPLA2	Brain_Cerebellum	-6.39909	-5.68359	-3.03558	1.56301e-10	1.31899e-08	0.00240072
PNPLA2	Brain_Cortex	-6.43284	-5.70462	-2.9926	1.25245e-10	1.166e-08	0.00276612
PNPLA2	Brain_Frontal_Cortex_BA9	-7.30769	-6.39099	-3.58996	2.71775e-13	1.64818e-10	0.000330732
PNPLA2	Brain_Hippocampus	-6.50847	-5.50177	-3.6892	7.59179e-11	3.76e-08	0.000224957
PNPLA2	Brain_Hypothalamus	-2.90411	-2.68449	-1.09932	0.00368299	0.007264	0.271629
PNPLA2	Brain_Nucleus_accumbens_basal_ganglia	-6.43284	-5.70462	-2.9926	1.25245e-10	1.166e-08	0.00276612
PNPLA2	Brain_Putamen_basal_ganglia	-6.43284	-5.70462	-2.9926	1.25245e-10	1.166e-08	0.00276612
PNPLA2	Brain_Spinal_cord_cervical_c-1	-6.43284	-5.70462	-2.9926	1.25245e-10	1.166e-08	0.00276612
PNPLA2	Breast_Mammary_Tissue	-3.62592	-3.24437	-1.70282	0.000287939	0.00117711	0.0886027
PNPLA2	Cells_Cultured_fibroblasts	-0.335435	-0.922294	1.27742	0.737297	0.356375	0.201453
PNPLA2	Esophagus_Mucosa	6.50847	5.50177	3.6892	7.59179e-11	3.76e-08	0.000224957
PNPLA2	Esophagus_Muscularis	-2.52269	-2.09725	-1.52185	0.0116462	0.0359711	0.128047
PNPLA2	Heart_Atrial_Appendage	-6.43284	-5.70462	-2.9926	1.25245e-10	1.166e-08	0.00276612
PNPLA2	Heart_Left_Ventricle	-6.8245	-5.96855	-3.37916	8.82311e-12	2.39366e-09	0.000727084
PNPLA2	Minor_Salivary_Gland	-3.65143	-2.88453	-2.49572	0.000260786	0.00392	0.0125703
PNPLA2	Muscle_Skeletal	-1.33052	-1.21992	-0.582081	0.183346	0.222495	0.560512
PNPLA2	Nerve_Tibial	-6.74556	-5.81237	-3.54535	1.52441e-11	6.15957e-09	0.000392099
PNPLA2	Ovary	-6.50847	-5.50177	-3.6892	7.59179e-11	3.76e-08	0.000224957
PNPLA2	Pancreas	7.06945	6.0809	3.62701	1.55545e-12	1.1951e-09	0.00028672
PNPLA2	Skin_Sun_Exposed_Lower_leg	1.47409	1.19455	0.928641	0.140457	0.232262	0.353075
PNPLA2	Small_Intestine_Terminal_Ileum	-3.65143	-2.88453	-2.49572	0.000260786	0.00392	0.0125703
PNPLA2	Spleen	-6.50847	-5.50177	-3.6892	7.59179e-11	3.76e-08	0.000224957
PNPLA2	Stomach	6.50847	5.50177	3.6892	7.59179e-11	3.76e-08	0.000224957
PNPLA2	Thyroid	1.52439	0.964092	1.50743	0.127411	0.335	0.131701
PNPLA2	Whole_Blood	-6.61938	-5.72293	-3.41105	3.60706e-11	1.04702e-08	0.000647122
POLR2J	Adipose_Subcutaneous	-4.92308	-4.32032	-2.36564	8.51939e-07	1.558e-05	0.017999
POLR2J	Adipose_Visceral_Omentum	-5.79688	-5.20984	-2.66126	6.7562e-09	1.89e-07	0.00778488
POLR2J	Adrenal_Gland	5.78011	5.26254	2.30787	7.46504e-09	1.42075e-07	0.0210062
POLR2J	Artery_Aorta	-3.45899	-2.64717	-2.61225	0.000542199	0.00811693	0.00899492
POLR2J	Artery_Coronary	-3.45899	-2.64717	-2.61225	0.000542199	0.00811693	0.00899492
POLR2J	Artery_Tibial	-3.60641	-2.76223	-2.48929	0.000310467	0.00574085	0.0127998
POLR2J	Brain_Amygdala	-5.71429	-5.05907	-2.57295	1.10166e-08	4.213e-07	0.0100836
POLR2J	Brain_Anterior_cingulate_cortex_BA24	-5.81514	-5.318	-2.27403	6.05823e-09	1.04915e-07	0.022964
POLR2J	Brain_Caudate_basal_ganglia	-5.04462	-4.62417	-1.98414	4.5442e-07	3.76099e-06	0.0472405
POLR2J	Brain_Cortex	-5.79688	-5.20984	-2.66126	6.7562e-09	1.89e-07	0.00778488
POLR2J	Brain_Frontal_Cortex_BA9	-4.92308	-4.32032	-2.36564	8.51939e-07	1.558e-05	0.017999
POLR2J	Brain_Hippocampus	-5.72356	-5.26119	-2.18353	1.04318e-08	1.4313e-07	0.0289971
POLR2J	Brain_Hypothalamus	-5.79688	-5.20984	-2.66126	6.7562e-09	1.89e-07	0.00778488
POLR2J	Brain_Nucleus_accumbens_basal_ganglia	-4.92308	-4.32032	-2.36564	8.51939e-07	1.558e-05	0.017999
POLR2J	Brain_Putamen_basal_ganglia	-3.45899	-2.64717	-2.61225	0.000542199	0.00811693	0.00899492
POLR2J	Brain_Spinal_cord_cervical_c-1	-3.45899	-2.64717	-2.61225	0.000542199	0.00811693	0.00899492
POLR2J	Brain_Substantia_nigra	-5.71429	-5.05907	-2.57295	1.10166e-08	4.213e-07	0.0100836
POLR2J	Breast_Mammary_Tissue	-5.77404	-5.15012	-2.51743	7.73944e-09	2.60316e-07	0.0118215
POLR2J	Cells_Cultured_fibroblasts	3.45899	2.64717	2.61225	0.000542199	0.00811693	0.00899492
POLR2J	Cells_EBV-transformed_lymphocytes	-3.22124	-3.443	-0.173272	0.00127638	0.0005753	0.862438
POLR2J	Colon_Sigmoid	-4.92308	-4.32032	-2.36564	8.51939e-07	1.558e-05	0.017999
POLR2J	Colon_Transverse	-3.45899	-2.64717	-2.61225	0.000542199	0.00811693	0.00899492
POLR2J	Esophagus_Gastroesophageal_Junction	-4.52583	-3.77083	-2.59666	6.01587e-06	0.000162707	0.00941353
POLR2J	Esophagus_Mucosa	4.92308	4.32032	2.36564	8.51939e-07	1.558e-05	0.017999
POLR2J	Esophagus_Muscularis	-3.40278	-2.65313	-2.30631	0.000667045	0.007975	0.0210933
POLR2J	Heart_Atrial_Appendage	-3.69697	-2.83939	-2.59764	0.000218188	0.00452	0.00938668
POLR2J	Heart_Left_Ventricle	-4.94826	-4.15965	-2.79004	7.4879e-07	3.18732e-05	0.00527016
POLR2J	Kidney_Cortex	-3.16921	-3.41517	-0.190117	0.00152852	0.000637422	0.849217
POLR2J	Liver	-0.634718	-1.22472	1.18464	0.525612	0.22068	0.236158
POLR2J	Lung	-4.92308	-4.32032	-2.36564	8.51939e-07	1.558e-05	0.017999
POLR2J	Minor_Salivary_Gland	-4.92865	-4.33577	-2.3425	8.27984e-07	1.4525e-05	0.0191552
POLR2J	Muscle_Skeletal	-3.69697	-2.83939	-2.59764	0.000218188	0.00452	0.00938668
POLR2J	Ovary	-3.22124	-3.443	-0.173272	0.00127638	0.0005753	0.862438
POLR2J	Pancreas	-5.82082	-5.25614	-2.61322	5.85592e-09	1.47109e-07	0.00896933
POLR2J	Skin_Not_Sun_Exposed_Suprapubic	3.16921	3.41517	0.190117	0.00152852	0.000637422	0.849217
POLR2J	Skin_Sun_Exposed_Lower_leg	4.64681	3.95829	2.61424	3.371e-06	7.54886e-05	0.00894268
POLR2J	Small_Intestine_Terminal_Ileum	-3.45899	-2.64717	-2.61225	0.000542199	0.00811693	0.00899492
POLR2J	Spleen	-0.431261	-1.11283	1.32244	0.666279	0.265781	0.186022
POLR2J	Stomach	3.16921	3.41517	0.190117	0.00152852	0.000637422	0.849217
POLR2J	Thyroid	-5.03485	-4.24804	-2.79922	4.78228e-07	2.15645e-05	0.00512268
POLR2J	Uterus	-3.22124	-3.443	-0.173272	0.00127638	0.0005753	0.862438
POLR2J	Vagina	-3.45899	-2.64717	-2.61225	0.000542199	0.00811693	0.00899492
POLR2J	Whole_Blood	-4.75836	-4.8299	-0.915524	1.95174e-06	1.36602e-06	0.359917
PPIAL4A	Brain_Cerebellar_Hemisphere	6.70536	3.20781	2.33235	2.00911e-11	0.00133749	0.0196823
PPIAL4A	Brain_Cerebellum	3.15763	0.993863	1.09928	0.00159055	0.32029	0.271645
PPM1K	Adipose_Subcutaneous	-0.0888889	-0.192309	0.220263	0.92917	0.8475	0.825666
PPM1K	Adipose_Visceral_Omentum	0.201292	0.0395749	0.3928	0.84047	0.968432	0.694467
PPM1K	Adrenal_Gland	2.31469	2.15517	0.807539	0.0206301	0.0311489	0.419356
PPM1K	Artery_Aorta	0.613324	0.460399	0.444337	0.539662	0.64523	0.656799
PPM1K	Artery_Coronary	0.945547	0.52141	0.994416	0.34438	0.602081	0.32002
PPM1K	Artery_Tibial	0.244219	0.19928	0.150398	0.807061	0.842044	0.88045
PPM1K	Brain_Amygdala	0.0447134	-0.0891802	0.307882	0.964336	0.928939	0.758172
PPM1K	Brain_Anterior_cingulate_cortex_BA24	0.251337	0.253347	0.0468864	0.801554	0.8	0.962604
PPM1K	Brain_Caudate_basal_ganglia	-1.27157	-1.63571	0.250403	0.203528	0.1019	0.802276
PPM1K	Brain_Cerebellar_Hemisphere	0.48125	0.090739	0.980677	0.630339	0.9277	0.326752
PPM1K	Brain_Cerebellum	-0.915929	-0.646586	-0.736767	0.359704	0.5179	0.461264
PPM1K	Brain_Cortex	0.772548	0.527569	0.674864	0.43979	0.597799	0.499762
PPM1K	Brain_Frontal_Cortex_BA9	-0.921212	-0.753749	-0.535808	0.35694	0.451	0.592092
PPM1K	Brain_Hippocampus	2.54011	2.77209	-0.0862016	0.0110817	0.00556982	0.931306
PPM1K	Brain_Hypothalamus	0.876331	0.00566853	1.68603	0.38085	0.995477	0.0917891
PPM1K	Brain_Nucleus_accumbens_basal_ganglia	0.0203851	-0.106845	0.289418	0.983736	0.914912	0.772261
PPM1K	Brain_Putamen_basal_ganglia	-0.0754354	-0.192564	0.249768	0.939868	0.847301	0.802767
PPM1K	Brain_Spinal_cord_cervical_c-1	-0.915929	-0.646586	-0.736767	0.359704	0.5179	0.461264
PPM1K	Brain_Substantia_nigra	1.08507	0.56963	1.24783	0.277889	0.568929	0.212092
PPM1K	Breast_Mammary_Tissue	6.10526	5.96277	1.51655	1.02631e-09	2.48e-09	0.129381
PPM1K	Cells_Cultured_fibroblasts	-1.61976	-1.64898	-0.280143	0.105283	0.099152	0.779368
PPM1K	Cells_EBV-transformed_lymphocytes	0.0781485	-0.000327479	0.196984	0.93771	0.999739	0.84384
PPM1K	Colon_Sigmoid	1.56006	1.41513	0.636262	0.118746	0.157029	0.524606
PPM1K	Colon_Transverse	0.243429	0.0687022	0.428087	0.807673	0.945227	0.668588
PPM1K	Esophagus_Gastroesophageal_Junction	2.30215	2.11576	0.859282	0.0213265	0.0343652	0.390185
PPM1K	Esophagus_Mucosa	2.22805	1.99581	0.974673	0.0258772	0.0459541	0.329722
PPM1K	Esophagus_Muscularis	2.3466	2.1564	0.876293	0.0189457	0.0310525	0.380871
PPM1K	Heart_Atrial_Appendage	-2.26316	-2.13932	-0.724561	0.023626	0.03241	0.468722
PPM1K	Heart_Left_Ventricle	-1.57302	-1.45766	-0.584965	0.115714	0.144935	0.558571
PPM1K	Kidney_Cortex	0.915929	0.646586	0.736767	0.359704	0.5179	0.461264
PPM1K	Liver	2.44766	2.19512	1.01356	0.0143785	0.0281553	0.310792
PPM1K	Lung	-2.23119	-2.1671	-0.619861	0.0256686	0.0302273	0.535349
PPM1K	Minor_Salivary_Gland	0.55495	-0.604492	2.11257	0.578929	0.545516	0.034638
PPM1K	Muscle_Skeletal	0.118225	0.405964	-0.630902	0.905889	0.684769	0.528104
PPM1K	Nerve_Tibial	-1.30624	-1.16131	-0.586924	0.19147	0.245517	0.557254
PPM1K	Ovary	-2.76814	-2.21649	-1.87626	0.00563766	0.0266577	0.0606192
PPM1K	Pancreas	0.915929	0.646586	0.736767	0.359704	0.5179	0.461264
PPM1K	Pituitary	-0.0559977	-0.192799	0.292112	0.955344	0.847117	0.770201
PPM1K	Skin_Sun_Exposed_Lower_leg	1.58358	0.924774	1.71581	0.11329	0.355083	0.0861975
PPM1K	Small_Intestine_Terminal_Ileum	-0.0531697	-0.282674	0.433071	0.957597	0.777427	0.664963
PPM1K	Spleen	2.26316	2.13932	0.724561	0.023626	0.03241	0.468722
PPM1K	Stomach	2.26316	2.13932	0.724561	0.023626	0.03241	0.468722
PPM1K	Thyroid	0.604252	0.495853	0.344328	0.545676	0.619998	0.730599
PPM1K	Uterus	0.565854	0	1.21805	0.571493	1	0.223206
PPM1K	Whole_Blood	0.565854	0	1.21805	0.571493	1	0.223206
PPP1R35	Adrenal_Gland	-5.0137	-4.13368	-3.05316	5.33936e-07	3.57e-05	0.00226447
PPP1R35	Artery_Tibial	0.29108	-0.122883	0.901959	0.77099	0.9022	0.367079
PPP1R35	Brain_Spinal_cord_cervical_c-1	0.736842	1.34415	-1.20444	0.461218	0.1789	0.228421
PPP1R35	Heart_Left_Ventricle	-5.00936	-4.16852	-2.97379	5.46122e-07	3.06589e-05	0.00294143
PPP1R35	Liver	0.29108	-0.122883	0.901959	0.77099	0.9022	0.367079
PPP1R35	Muscle_Skeletal	-5.0137	-4.13368	-3.05316	5.33936e-07	3.57e-05	0.00226447
PPP1R35	Skin_Not_Sun_Exposed_Suprapubic	0.736842	1.34415	-1.20444	0.461218	0.1789	0.228421
PPP2R1B	Adipose_Subcutaneous	5.58105	5.00081	2.35475	2.39066e-08	5.70914e-07	0.0185354
PPP2R1B	Adipose_Visceral_Omentum	4.26589	3.831	1.80985	1.99106e-05	0.000127625	0.0703189
PPP2R1B	Adrenal_Gland	2.84112	2.80118	0.546857	0.00449553	0.0050916	0.584477
PPP2R1B	Artery_Aorta	5.64085	5.18532	2.03815	1.69216e-08	2.15643e-07	0.0415346
PPP2R1B	Artery_Coronary	5.64054	5.18366	2.04062	1.69516e-08	2.17568e-07	0.0412891
PPP2R1B	Artery_Tibial	4.90524	4.78289	1.09095	9.33138e-07	1.72793e-06	0.275296
PPP2R1B	Brain_Amygdala	5.63823	5.18116	2.04049	1.71804e-08	2.20506e-07	0.0413016
PPP2R1B	Brain_Anterior_cingulate_cortex_BA24	4.61494	4.24678	1.69697	3.93217e-06	2.16866e-05	0.0897019
PPP2R1B	Brain_Caudate_basal_ganglia	3.11796	3.05881	0.693613	0.00182106	0.00222221	0.487925
PPP2R1B	Brain_Cerebellar_Hemisphere	5.65736	5.20146	2.04232	1.53719e-08	1.97725e-07	0.0411197
PPP2R1B	Brain_Cerebellum	3.39474	3.74597	-0.0944274	0.000686946	0.0001797	0.92477
PPP2R1B	Brain_Cortex	5.6224	5.18116	2.00175	1.88326e-08	2.20511e-07	0.0453121
PPP2R1B	Brain_Frontal_Cortex_BA9	4.24004	3.81162	1.78722	2.23478e-05	0.000138057	0.073902
PPP2R1B	Brain_Hippocampus	3.05259	2.98706	0.699125	0.00226878	0.00281672	0.484474
PPP2R1B	Brain_Hypothalamus	5.61802	5.16449	2.02871	1.93157e-08	2.41093e-07	0.0424878
PPP2R1B	Brain_Nucleus_accumbens_basal_ganglia	5.63788	5.17871	2.04692	1.72153e-08	2.23431e-07	0.0406656
PPP2R1B	Brain_Putamen_basal_ganglia	5.63805	5.17921	2.04624	1.7199e-08	2.22829e-07	0.0407325
PPP2R1B	Brain_Spinal_cord_cervical_c-1	5.63333	5.17558	2.04073	1.76759e-08	2.272e-07	0.0412776
PPP2R1B	Brain_Substantia_nigra	5.64476	5.18822	2.04088	1.65413e-08	2.12319e-07	0.0412629
PPP2R1B	Breast_Mammary_Tissue	5.63403	5.1764	2.04066	1.76045e-08	2.2621e-07	0.0412848
PPP2R1B	Cells_Cultured_fibroblasts	4.23544	3.80028	1.80602	2.28108e-05	0.000144535	0.0709159
PPP2R1B	Cells_EBV-transformed_lymphocytes	-0.176471	-0.431507	0.522025	0.859924	0.6661	0.601653
PPP2R1B	Colon_Sigmoid	3.19312	3.10933	0.771956	0.00140744	0.00187509	0.440141
PPP2R1B	Colon_Transverse	2.40861	2.21382	0.953429	0.0160136	0.0268411	0.340373
PPP2R1B	Esophagus_Gastroesophageal_Junction	1.95849	1.64273	1.17813	0.0501725	0.100439	0.238745
PPP2R1B	Esophagus_Mucosa	2.22533	2.0452	0.869036	0.0260588	0.0408352	0.384828
PPP2R1B	Esophagus_Muscularis	5.63413	5.05773	2.34922	1.75948e-08	4.24287e-07	0.018813
PPP2R1B	Heart_Atrial_Appendage	1.9661	1.64997	1.18057	0.0492869	0.09895	0.237774
PPP2R1B	Heart_Left_Ventricle	5.64135	5.18153	2.04833	1.68723e-08	2.20073e-07	0.0405277
PPP2R1B	Kidney_Cortex	5.60963	5.15167	2.03613	2.0276e-08	2.58174e-07	0.0417372
PPP2R1B	Liver	-3.25185	-3.21012	-0.751009	0.00114657	0.00132681	0.452647
PPP2R1B	Lung	3.23371	3.21516	0.606971	0.00122192	0.00130372	0.54387
PPP2R1B	Minor_Salivary_Gland	4.43491	4.08245	1.63568	9.211e-06	4.45634e-05	0.101907
PPP2R1B	Muscle_Skeletal	5.63486	5.17736	2.0406	1.75197e-08	2.25051e-07	0.0412908
PPP2R1B	Nerve_Tibial	5.58405	5.12398	2.03192	2.34979e-08	2.99149e-07	0.0421614
PPP2R1B	Ovary	5.62847	5.16875	2.04458	1.81818e-08	2.35668e-07	0.0408961
PPP2R1B	Pituitary	4.21282	3.77888	1.79958	2.52203e-05	0.000157537	0.0719267
PPP2R1B	Skin_Not_Sun_Exposed_Suprapubic	5.6174	5.16251	2.02979	1.93851e-08	2.43666e-07	0.0423777
PPP2R1B	Skin_Sun_Exposed_Lower_leg	5.61809	5.16309	2.03019	1.93081e-08	2.42903e-07	0.0423371
PPP2R1B	Small_Intestine_Terminal_Ileum	2.41091	2.21575	0.954733	0.015913	0.0267089	0.339713
PPP2R1B	Spleen	1.91378	1.6003	1.16359	0.055648	0.109532	0.244591
PPP2R1B	Stomach	1.94482	1.62973	1.17376	0.0517964	0.103159	0.240493
PPP2R1B	Thyroid	3.15203	3.09101	0.705652	0.00162142	0.00199476	0.480404
PPP2R1B	Uterus	5.63333	5.17558	2.04073	1.76759e-08	2.272e-07	0.0412776
PPP2R1B	Vagina	2.34373	2.16457	0.900392	0.0190919	0.0304209	0.367912
PPP2R1B	Whole_Blood	5.41664	4.91731	2.25044	6.07291e-08	8.77408e-07	0.0244212
PRC1	Adipose_Subcutaneous	0.956116	1.62235	-1.06402	0.339014	0.104728	0.287318
PRC1	Adipose_Visceral_Omentum	8.35294	7.88399	2.88013	6.65836e-17	3.171e-15	0.00397507
PRC1	Adrenal_Gland	0.5	1.23777	-1.30872	0.617075	0.2158	0.190629
PRC1	Artery_Aorta	0.587662	1.33558	-1.30759	0.556759	0.181685	0.191013
PRC1	Artery_Coronary	3.17431	3.13444	0.694865	0.00150191	0.0017218	0.48714
PRC1	Artery_Tibial	2.01436	2.61137	-0.742606	0.043972	0.00901807	0.45772
PRC1	Brain_Amygdala	1.19479	1.29775	0.0841088	0.232171	0.194372	0.93297
PRC1	Brain_Anterior_cingulate_cortex_BA24	0.494222	1.23478	-1.31551	0.621149	0.216913	0.188337
PRC1	Brain_Caudate_basal_ganglia	4.58897	4.49809	1.22681	4.45437e-06	6.85651e-06	0.219894
PRC1	Brain_Cerebellar_Hemisphere	8.09351	7.71609	2.64213	5.79673e-16	1.19952e-14	0.0082387
PRC1	Brain_Cerebellum	1.2027	1.32945	0.0397382	0.229091	0.1837	0.968302
PRC1	Brain_Cortex	-1.2027	-1.32945	-0.0397382	0.229091	0.1837	0.968302
PRC1	Brain_Frontal_Cortex_BA9	-0.173713	-0.0802353	-0.223194	0.862091	0.93605	0.823384
PRC1	Brain_Hippocampus	1.2027	1.32945	0.0397382	0.229091	0.1837	0.968302
PRC1	Brain_Hypothalamus	1.2027	1.32945	0.0397382	0.229091	0.1837	0.968302
PRC1	Brain_Nucleus_accumbens_basal_ganglia	3.62628	3.61621	0.738354	0.000287538	0.000298951	0.4603
PRC1	Brain_Putamen_basal_ganglia	1.2027	1.32945	0.0397382	0.229091	0.1837	0.968302
PRC1	Brain_Spinal_cord_cervical_c-1	7.79932	7.31141	2.78583	6.22397e-15	2.64354e-13	0.00533914
PRC1	Brain_Substantia_nigra	1.2027	1.32945	0.0397382	0.229091	0.1837	0.968302
PRC1	Breast_Mammary_Tissue	4.89858	5.23082	0.514616	9.65331e-07	1.68756e-07	0.606821
PRC1	Cells_Cultured_fibroblasts	-0.173713	-0.0802353	-0.223194	0.862091	0.93605	0.823384
PRC1	Cells_EBV-transformed_lymphocytes	5.20968	5.07106	1.5569	1.89169e-07	3.956e-07	0.119494
PRC1	Colon_Sigmoid	3.209	3.01372	1.13257	0.00133198	0.0025807	0.257396
PRC1	Colon_Transverse	8.35294	7.88399	2.88013	6.65836e-17	3.171e-15	0.00397507
PRC1	Esophagus_Gastroesophageal_Junction	4.56072	4.93952	0.344771	5.09788e-06	7.83152e-07	0.730266
PRC1	Esophagus_Mucosa	-1.2027	-1.32945	-0.0397382	0.229091	0.1837	0.968302
PRC1	Esophagus_Muscularis	4.47024	4.86848	0.285809	7.8131e-06	1.1246e-06	0.775025
PRC1	Heart_Atrial_Appendage	0.408121	1.1513	-1.34087	0.683185	0.24961	0.179961
PRC1	Heart_Left_Ventricle	0.488366	1.22457	-1.30845	0.625291	0.220737	0.190722
PRC1	Kidney_Cortex	4.67327	4.52844	1.43608	2.96443e-06	5.942e-06	0.150979
PRC1	Liver	2.92852	2.87436	0.682632	0.0034058	0.00404847	0.494839
PRC1	Lung	0.443003	1.17257	-1.30635	0.657763	0.240969	0.191435
PRC1	Minor_Salivary_Gland	8.40285	7.92754	2.90429	4.35759e-17	2.23537e-15	0.00368092
PRC1	Muscle_Skeletal	2.9431	3.49637	-0.37478	0.00324948	0.000471636	0.707824
PRC1	Nerve_Tibial	4.94051	5.26872	0.53242	7.79181e-07	1.37379e-07	0.594435
PRC1	Ovary	3.39344	3.36737	0.71676	0.0006902	0.0007589	0.473522
PRC1	Pancreas	5.47147	5.7363	0.780332	4.46316e-08	9.67669e-09	0.435195
PRC1	Pituitary	8.36107	7.8852	2.89554	6.21516e-17	3.14044e-15	0.00378503
PRC1	Skin_Not_Sun_Exposed_Suprapubic	0.573971	1.32013	-1.30742	0.565987	0.186792	0.191071
PRC1	Skin_Sun_Exposed_Lower_leg	2.47921	2.19502	1.12558	0.0131675	0.0281622	0.260342
PRC1	Small_Intestine_Terminal_Ileum	3.63696	3.627	0.739843	0.000275874	0.000286729	0.459395
PRC1	Spleen	3.39344	3.36737	0.71676	0.0006902	0.0007589	0.473522
PRC1	Stomach	1.06035	1.09577	0.183505	0.288986	0.273179	0.854402
PRC1	Thyroid	4.78829	5.14198	0.447177	1.68212e-06	2.71857e-07	0.654747
PRC1	Uterus	0.173713	0.0802353	0.223194	0.862091	0.93605	0.823384
PRC1	Vagina	1.2027	1.32945	0.0397382	0.229091	0.1837	0.968302
PRC1	Whole_Blood	3.02869	2.98169	0.677107	0.00245619	0.00286666	0.498338
PRIM1	Adipose_Subcutaneous	4.76842	4.22037	2.29839	1.85675e-06	2.439e-05	0.0215398
PRIM1	Adipose_Visceral_Omentum	4.76842	4.22037	2.29839	1.85675e-06	2.439e-05	0.0215398
PRIM1	Adrenal_Gland	4.76842	4.22037	2.29839	1.85675e-06	2.439e-05	0.0215398
PRIM1	Artery_Aorta	4.76842	4.22037	2.29839	1.85675e-06	2.439e-05	0.0215398
PRIM1	Artery_Coronary	4.76842	4.22037	2.29839	1.85675e-06	2.439e-05	0.0215398
PRIM1	Artery_Tibial	4.76842	4.22037	2.29839	1.85675e-06	2.439e-05	0.0215398
PRIM1	Brain_Amygdala	4.76842	4.22037	2.29839	1.85675e-06	2.439e-05	0.0215398
PRIM1	Brain_Anterior_cingulate_cortex_BA24	4.76842	4.22037	2.29839	1.85675e-06	2.439e-05	0.0215398
PRIM1	Brain_Caudate_basal_ganglia	4.76842	4.22037	2.29839	1.85675e-06	2.439e-05	0.0215398
PRIM1	Brain_Cerebellar_Hemisphere	4.76842	4.22037	2.29839	1.85675e-06	2.439e-05	0.0215398
PRIM1	Brain_Cerebellum	4.76842	4.22037	2.29839	1.85675e-06	2.439e-05	0.0215398
PRIM1	Brain_Cortex	4.76842	4.22037	2.29839	1.85675e-06	2.439e-05	0.0215398
PRIM1	Brain_Frontal_Cortex_BA9	4.76842	4.22037	2.29839	1.85675e-06	2.439e-05	0.0215398
PRIM1	Brain_Hippocampus	4.76842	4.22037	2.29839	1.85675e-06	2.439e-05	0.0215398
PRIM1	Brain_Hypothalamus	4.76842	4.22037	2.29839	1.85675e-06	2.439e-05	0.0215398
PRIM1	Brain_Nucleus_accumbens_basal_ganglia	4.76842	4.22037	2.29839	1.85675e-06	2.439e-05	0.0215398
PRIM1	Brain_Putamen_basal_ganglia	4.76842	4.22037	2.29839	1.85675e-06	2.439e-05	0.0215398
PRIM1	Brain_Spinal_cord_cervical_c-1	4.76842	4.22037	2.29839	1.85675e-06	2.439e-05	0.0215398
PRIM1	Brain_Substantia_nigra	4.76842	4.22037	2.29839	1.85675e-06	2.439e-05	0.0215398
PRIM1	Breast_Mammary_Tissue	4.76842	4.22037	2.29839	1.85675e-06	2.439e-05	0.0215398
PRIM1	Cells_Cultured_fibroblasts	4.76842	4.22037	2.29839	1.85675e-06	2.439e-05	0.0215398
PRIM1	Cells_EBV-transformed_lymphocytes	4.76842	4.22037	2.29839	1.85675e-06	2.439e-05	0.0215398
PRIM1	Colon_Sigmoid	4.76842	4.22037	2.29839	1.85675e-06	2.439e-05	0.0215398
PRIM1	Colon_Transverse	4.76842	4.22037	2.29839	1.85675e-06	2.439e-05	0.0215398
PRIM1	Esophagus_Gastroesophageal_Junction	4.76842	4.22037	2.29839	1.85675e-06	2.439e-05	0.0215398
PRIM1	Esophagus_Mucosa	4.76842	4.22037	2.29839	1.85675e-06	2.439e-05	0.0215398
PRIM1	Esophagus_Muscularis	4.76842	4.22037	2.29839	1.85675e-06	2.439e-05	0.0215398
PRIM1	Heart_Atrial_Appendage	4.76842	4.22037	2.29839	1.85675e-06	2.439e-05	0.0215398
PRIM1	Heart_Left_Ventricle	4.76842	4.22037	2.29839	1.85675e-06	2.439e-05	0.0215398
PRIM1	Kidney_Cortex	4.76842	4.22037	2.29839	1.85675e-06	2.439e-05	0.0215398
PRIM1	Liver	4.76842	4.22037	2.29839	1.85675e-06	2.439e-05	0.0215398
PRIM1	Lung	4.76842	4.22037	2.29839	1.85675e-06	2.439e-05	0.0215398
PRIM1	Minor_Salivary_Gland	4.76842	4.22037	2.29839	1.85675e-06	2.439e-05	0.0215398
PRIM1	Muscle_Skeletal	4.76842	4.22037	2.29839	1.85675e-06	2.439e-05	0.0215398
PRIM1	Nerve_Tibial	4.76842	4.22037	2.29839	1.85675e-06	2.439e-05	0.0215398
PRIM1	Ovary	4.76842	4.22037	2.29839	1.85675e-06	2.439e-05	0.0215398
PRIM1	Pancreas	4.76842	4.22037	2.29839	1.85675e-06	2.439e-05	0.0215398
PRIM1	Pituitary	4.76842	4.22037	2.29839	1.85675e-06	2.439e-05	0.0215398
PRIM1	Skin_Not_Sun_Exposed_Suprapubic	4.76842	4.22037	2.29839	1.85675e-06	2.439e-05	0.0215398
PRIM1	Skin_Sun_Exposed_Lower_leg	4.76842	4.22037	2.29839	1.85675e-06	2.439e-05	0.0215398
PRIM1	Small_Intestine_Terminal_Ileum	4.76842	4.22037	2.29839	1.85675e-06	2.439e-05	0.0215398
PRIM1	Spleen	4.76842	4.22037	2.29839	1.85675e-06	2.439e-05	0.0215398
PRIM1	Stomach	4.76842	4.22037	2.29839	1.85675e-06	2.439e-05	0.0215398
PRIM1	Thyroid	4.9551	4.45109	2.23775	7.22948e-07	8.54354e-06	0.0252377
PRIM1	Uterus	4.76842	4.22037	2.29839	1.85675e-06	2.439e-05	0.0215398
PRIM1	Vagina	4.76842	4.22037	2.29839	1.85675e-06	2.439e-05	0.0215398
PRIM1	Whole_Blood	4.76842	4.22037	2.29839	1.85675e-06	2.439e-05	0.0215398
PRR33	Adipose_Subcutaneous	-10.7544	-9.95275	-4.18253	5.65091e-27	2.45299e-23	2.88285e-05
PRR33	Adipose_Visceral_Omentum	-10.7544	-9.95275	-4.18253	5.65091e-27	2.45299e-23	2.88285e-05
PRR33	Adrenal_Gland	0.903846	0.905312	0.182858	0.366077	0.3653	0.854909
PRR33	Artery_Aorta	-0.903846	-0.905312	-0.182858	0.366077	0.3653	0.854909
PRR33	Artery_Coronary	-10.7544	-9.95275	-4.18253	5.65091e-27	2.45299e-23	2.88285e-05
PRR33	Brain_Amygdala	-0.903846	-0.905312	-0.182858	0.366077	0.3653	0.854909
PRR33	Brain_Anterior_cingulate_cortex_BA24	-0.903846	-0.905312	-0.182858	0.366077	0.3653	0.854909
PRR33	Brain_Caudate_basal_ganglia	-0.903846	-0.905312	-0.182858	0.366077	0.3653	0.854909
PRR33	Brain_Cortex	-0.903846	-0.905312	-0.182858	0.366077	0.3653	0.854909
PRR33	Brain_Frontal_Cortex_BA9	-0.903846	-0.905312	-0.182858	0.366077	0.3653	0.854909
PRR33	Brain_Hippocampus	-0.903846	-0.905312	-0.182858	0.366077	0.3653	0.854909
PRR33	Brain_Hypothalamus	-2.02698	-2.00363	-0.509212	0.0426643	0.0451102	0.610604
PRR33	Brain_Nucleus_accumbens_basal_ganglia	-0.903846	-0.905312	-0.182858	0.366077	0.3653	0.854909
PRR33	Brain_Putamen_basal_ganglia	-0.903846	-0.905312	-0.182858	0.366077	0.3653	0.854909
PRR33	Brain_Substantia_nigra	-0.903846	-0.905312	-0.182858	0.366077	0.3653	0.854909
PRR33	Breast_Mammary_Tissue	-10.7544	-9.95275	-4.18253	5.65091e-27	2.45299e-23	2.88285e-05
PRR33	Cells_Cultured_fibroblasts	-10.6812	-9.82525	-4.11527	1.24705e-26	8.76599e-23	3.86733e-05
PRR33	Cells_EBV-transformed_lymphocytes	-0.903846	-0.905312	-0.182858	0.366077	0.3653	0.854909
PRR33	Colon_Transverse	-8.57481	-8.25601	-2.26475	9.92469e-18	1.50629e-16	0.0235279
PRR33	Esophagus_Gastroesophageal_Junction	-10.7544	-9.95275	-4.18253	5.65091e-27	2.45299e-23	2.88285e-05
PRR33	Esophagus_Mucosa	-0.903846	-0.905312	-0.182858	0.366077	0.3653	0.854909
PRR33	Esophagus_Muscularis	-0.903846	-0.905312	-0.182858	0.366077	0.3653	0.854909
PRR33	Heart_Atrial_Appendage	-10.7544	-9.95275	-4.18253	5.65091e-27	2.45299e-23	2.88285e-05
PRR33	Heart_Left_Ventricle	-0.903846	-0.905312	-0.182858	0.366077	0.3653	0.854909
PRR33	Kidney_Cortex	-10.7544	-9.95275	-4.18253	5.65091e-27	2.45299e-23	2.88285e-05
PRR33	Liver	5.21263	4.98263	1.66932	1.86183e-07	6.27256e-07	0.0950539
PRR33	Lung	-2.17159	-2.04363	-0.773199	0.0298863	0.0409901	0.439405
PRR33	Minor_Salivary_Gland	0.903846	0.905312	0.182858	0.366077	0.3653	0.854909
PRR33	Muscle_Skeletal	0.854054	0.869086	0.164527	0.393075	0.3848	0.869316
PRR33	Nerve_Tibial	-8.15254	-7.37318	-3.47897	3.56353e-16	1.666e-13	0.000503347
PRR33	Ovary	0.903846	0.905312	0.182858	0.366077	0.3653	0.854909
PRR33	Pancreas	-0.903846	-0.905312	-0.182858	0.366077	0.3653	0.854909
PRR33	Pituitary	-0.903846	-0.905312	-0.182858	0.366077	0.3653	0.854909
PRR33	Skin_Not_Sun_Exposed_Suprapubic	0.903846	0.905312	0.182858	0.366077	0.3653	0.854909
PRR33	Skin_Sun_Exposed_Lower_leg	0.903846	0.905312	0.182858	0.366077	0.3653	0.854909
PRR33	Small_Intestine_Terminal_Ileum	-0.903846	-0.905312	-0.182858	0.366077	0.3653	0.854909
PRR33	Spleen	-0.903846	-0.905312	-0.182858	0.366077	0.3653	0.854909
PRR33	Stomach	-10.8008	-9.99738	-4.19644	3.41285e-27	1.56482e-23	2.71148e-05
PRR33	Thyroid	-0.903846	-0.905312	-0.182858	0.366077	0.3653	0.854909
PRR33	Whole_Blood	-0.903846	-0.905312	-0.182858	0.366077	0.3653	0.854909
PRSS42P	Adipose_Subcutaneous	-2.86428	-2.65134	-1.12077	0.00417953	0.00801736	0.262386
PRSS42P	Adipose_Visceral_Omentum	-2.32755	-2.33804	-0.50846	0.0199362	0.0193854	0.611131
PRSS42P	Adrenal_Gland	6.0531	5.71845	2.12956	1.42087e-09	1.075e-08	0.0332081
PRSS42P	Artery_Aorta	0.340126	1.1434	-1.68011	0.733762	0.252871	0.0929357
PRSS42P	Artery_Coronary	6.0531	5.71845	2.12956	1.42087e-09	1.075e-08	0.0332081
PRSS42P	Artery_Tibial	-2.83905	-2.63526	-1.05886	0.00452478	0.00840733	0.289664
PRSS42P	Brain_Amygdala	6.0531	5.71845	2.12956	1.42087e-09	1.075e-08	0.0332081
PRSS42P	Brain_Anterior_cingulate_cortex_BA24	6.0531	5.71845	2.12956	1.42087e-09	1.075e-08	0.0332081
PRSS42P	Brain_Caudate_basal_ganglia	6.0531	5.71845	2.12956	1.42087e-09	1.075e-08	0.0332081
PRSS42P	Brain_Cerebellum	-6.0531	-5.71845	-2.12956	1.42087e-09	1.075e-08	0.0332081
PRSS42P	Brain_Cortex	-0.728758	0.150559	-2.09326	0.46615	0.880323	0.0363263
PRSS42P	Brain_Frontal_Cortex_BA9	-3.14842	-2.6732	-1.7608	0.00164154	0.00751321	0.0782728
PRSS42P	Brain_Hippocampus	-2.3946	-1.45621	-2.60703	0.0166383	0.145334	0.00913317
PRSS42P	Brain_Hypothalamus	6.0531	5.71845	2.12956	1.42087e-09	1.075e-08	0.0332081
PRSS42P	Brain_Nucleus_accumbens_basal_ganglia	6.0531	5.71845	2.12956	1.42087e-09	1.075e-08	0.0332081
PRSS42P	Brain_Putamen_basal_ganglia	6.0531	5.71845	2.12956	1.42087e-09	1.075e-08	0.0332081
PRSS42P	Brain_Spinal_cord_cervical_c-1	-3.10418	-2.16636	-2.76954	0.00190806	0.0302838	0.00561361
PRSS42P	Brain_Substantia_nigra	-1.11641	-0.216236	-2.22837	0.264248	0.828804	0.0258557
PRSS42P	Colon_Sigmoid	6.0531	5.71845	2.12956	1.42087e-09	1.075e-08	0.0332081
PRSS42P	Colon_Transverse	-2.85729	-2.66459	-1.07477	0.00427278	0.00770824	0.282477
PRSS42P	Esophagus_Gastroesophageal_Junction	-1.32639	-0.418338	-2.29408	0.184711	0.6757	0.0217858
PRSS42P	Esophagus_Mucosa	-1.73266	-0.808976	-2.42207	0.083156	0.418529	0.0154326
PRSS42P	Esophagus_Muscularis	-2.53947	-2.56796	-0.517186	0.0111019	0.01023	0.605026
PRSS42P	Heart_Left_Ventricle	3.25773	2.81527	1.68601	0.00112305	0.0048736	0.0917947
PRSS42P	Kidney_Cortex	-1.4935	-0.579099	-2.34654	0.135308	0.562523	0.0189487
PRSS42P	Liver	-0.475578	0.391183	-2.00734	0.634375	0.695662	0.0447139
PRSS42P	Lung	6.0531	5.71845	2.12956	1.42087e-09	1.075e-08	0.0332081
PRSS42P	Minor_Salivary_Gland	-2.53947	-2.56796	-0.517186	0.0111019	0.01023	0.605026
PRSS42P	Muscle_Skeletal	6.0531	5.71845	2.12956	1.42087e-09	1.075e-08	0.0332081
PRSS42P	Nerve_Tibial	0.126089	0.106544	0.0135158	0.899661	0.915151	0.989216
PRSS42P	Ovary	-2.53947	-2.56796	-0.517186	0.0111019	0.01023	0.605026
PRSS42P	Pancreas	1.16642	1.88252	-1.29856	0.243444	0.0597656	0.194096
PRSS42P	Pituitary	1.05413	1.78963	-1.36696	0.291825	0.0735131	0.171638
PRSS42P	Skin_Not_Sun_Exposed_Suprapubic	-2.8478	-2.65838	-1.06543	0.0044022	0.00785177	0.286681
PRSS42P	Skin_Sun_Exposed_Lower_leg	-1.97222	-2.03332	-0.314824	0.0485844	0.0420203	0.752896
PRSS42P	Small_Intestine_Terminal_Ileum	-2.84516	-2.60559	-1.17479	0.00443887	0.00917153	0.240078
PRSS42P	Spleen	-2.53947	-2.56796	-0.517186	0.0111019	0.01023	0.605026
PRSS42P	Stomach	-0.496196	0.364611	-1.99906	0.619756	0.715402	0.0456017
PRSS42P	Thyroid	-4.78218	-4.48148	-1.73794	1.73405e-06	7.41256e-06	0.0822218
PRSS42P	Uterus	-2.74518	-1.79572	-2.71217	0.00604773	0.0725394	0.00668437
PRSS42P	Vagina	-1.96698	-1.04394	-2.47473	0.0491858	0.296514	0.0133338
PRSS45P	Adipose_Subcutaneous	-5.52895	-5.25383	-1.74906	3.22161e-08	1.48968e-07	0.0802801
PRSS45P	Adipose_Visceral_Omentum	-4.23457	-4.3281	-0.630335	2.28991e-05	1.504e-05	0.528475
PRSS45P	Adrenal_Gland	-5.44797	-5.22801	-1.64677	5.0947e-08	1.71343e-07	0.0996046
PRSS45P	Artery_Aorta	-6.41563	-6.2495	-1.68131	1.40237e-10	4.11782e-10	0.0927031
PRSS45P	Artery_Coronary	-2.98866	-3.24356	-0.00155306	0.00280201	0.00118047	0.998761
PRSS45P	Artery_Tibial	-5.36342	-5.09415	-1.72608	8.1661e-08	3.50316e-07	0.0843335
PRSS45P	Brain_Amygdala	-5.42044	-5.15819	-1.72076	5.94541e-08	2.49346e-07	0.0852949
PRSS45P	Brain_Anterior_cingulate_cortex_BA24	-5.4166	-5.34805	-1.29121	6.07415e-08	8.89081e-08	0.19663
PRSS45P	Brain_Caudate_basal_ganglia	-5.75726	-5.48504	-1.78806	8.54901e-09	4.13382e-08	0.0737658
PRSS45P	Brain_Cerebellar_Hemisphere	-4.83942	-4.79358	-1.11168	1.30219e-06	1.63828e-06	0.266274
PRSS45P	Brain_Cerebellum	-5.86954	-5.49744	-2.09466	4.36996e-09	3.85353e-08	0.0362014
PRSS45P	Brain_Cortex	-5.39981	-5.05401	-1.94417	6.67113e-08	4.32634e-07	0.0518752
PRSS45P	Brain_Frontal_Cortex_BA9	-4.53509	-4.45902	-1.10384	5.75785e-06	8.2336e-06	0.269662
PRSS45P	Brain_Hippocampus	-5.28167	-4.95037	-1.88463	1.28009e-07	7.40716e-07	0.0594802
PRSS45P	Brain_Hypothalamus	-5.557	-5.32475	-1.65466	2.74453e-08	1.0109e-07	0.0979929
PRSS45P	Brain_Nucleus_accumbens_basal_ganglia	-2.84289	-3.12172	0.0838951	0.00447068	0.00179796	0.93314
PRSS45P	Brain_Putamen_basal_ganglia	-2.77914	-3.07116	0.127636	0.00545033	0.0021323	0.898437
PRSS45P	Brain_Spinal_cord_cervical_c-1	-6.17931	-5.96613	-1.67991	6.43824e-10	2.4295e-09	0.0929756
PRSS45P	Brain_Substantia_nigra	-2.81731	-3.08868	0.0715224	0.00484283	0.00201046	0.942982
PRSS45P	Breast_Mammary_Tissue	-3.26285	-3.58551	0.084675	0.00110298	0.000336426	0.93252
PRSS45P	Colon_Sigmoid	-4.964	-5.00126	-0.890568	6.90574e-07	5.69583e-07	0.373161
PRSS45P	Colon_Transverse	-5.37036	-5.17811	-1.56239	7.85811e-08	2.24147e-07	0.118196
PRSS45P	Esophagus_Gastroesophageal_Junction	-3.08811	-3.35046	-0.00402229	0.00201431	0.000806773	0.996791
PRSS45P	Esophagus_Mucosa	-3.53887	-3.7332	-0.268021	0.000401849	0.000189065	0.788683
PRSS45P	Esophagus_Muscularis	-3.27612	-3.58941	0.0653543	0.00105244	0.000331425	0.947892
PRSS45P	Heart_Atrial_Appendage	-4.47026	-4.36015	-1.19372	7.81241e-06	1.29973e-05	0.232586
PRSS45P	Heart_Left_Ventricle	-5.2964	-5.09045	-1.5247	1.1811e-07	3.57215e-07	0.127335
PRSS45P	Kidney_Cortex	-4.40661	-4.59216	-0.469325	1.05002e-05	4.38687e-06	0.638837
PRSS45P	Liver	-5.86031	-5.54745	-1.94552	4.62015e-09	2.89868e-08	0.051713
PRSS45P	Lung	-5.09565	-5.0115	-1.29246	3.47545e-07	5.40079e-07	0.196196
PRSS45P	Minor_Salivary_Gland	-5.34677	-5.28299	-1.25474	8.95386e-08	1.27091e-07	0.209572
PRSS45P	Muscle_Skeletal	-4.49487	-4.5062	-0.899277	6.96122e-06	6.59989e-06	0.368505
PRSS45P	Nerve_Tibial	-4.24322	-4.44569	-0.401562	2.20338e-05	8.76096e-06	0.688006
PRSS45P	Ovary	-3.27235	-3.58411	0.059847	0.00106658	0.00033823	0.952277
PRSS45P	Pancreas	-5.00007	-5.04509	-0.909533	5.73105e-07	4.53311e-07	0.363069
PRSS45P	Pituitary	-5.41	-5.25771	-1.4741	6.30235e-08	1.45861e-07	0.140454
PRSS45P	Skin_Not_Sun_Exposed_Suprapubic	-5.84054	-5.53936	-1.93535	5.20314e-09	3.03583e-08	0.0529471
PRSS45P	Skin_Sun_Exposed_Lower_leg	-5.31033	-5.08621	-1.65463	1.09426e-07	3.65283e-07	0.0979998
PRSS45P	Small_Intestine_Terminal_Ileum	-6.38976	-6.07723	-1.98178	1.66142e-10	1.22278e-09	0.0475035
PRSS45P	Spleen	-4.77258	-4.70994	-1.13599	1.81885e-06	2.47795e-06	0.255959
PRSS45P	Stomach	-4.82214	-4.70851	-1.29095	1.42029e-06	2.4954e-06	0.196721
PRSS45P	Thyroid	-4.28921	-4.57371	-0.211903	1.79309e-05	4.7916e-06	0.832182
PRSS45P	Uterus	-3.20778	-3.50914	0.0493215	0.00133762	0.000449553	0.960663
PRSS45P	Vagina	-3.31915	-3.62505	0.0349496	0.000902923	0.000288901	0.97212
PRSS46P	Adipose_Visceral_Omentum	-3.88574	-3.94319	-0.777593	0.000102019	8.04064e-05	0.436809
PRSS46P	Adrenal_Gland	-5.36016	-5.29324	-1.22414	8.31471e-08	1.20169e-07	0.220899
PRSS46P	Artery_Aorta	-5.00882	-5.01614	-1.06818	5.47652e-07	5.27208e-07	0.285438
PRSS46P	Artery_Coronary	-6.30944	-5.62748	-2.87706	2.80049e-10	1.82862e-08	0.00401393
PRSS46P	Artery_Tibial	-4.0866	-3.97442	-1.12653	4.37735e-05	7.05497e-05	0.259939
PRSS46P	Brain_Anterior_cingulate_cortex_BA24	-5.79518	-5.32967	-2.3231	6.82476e-09	9.83901e-08	0.0201739
PRSS46P	Brain_Caudate_basal_ganglia	-6.57746	-5.88779	-2.95708	4.78541e-11	3.91405e-09	0.00310567
PRSS46P	Brain_Cerebellar_Hemisphere	-4.58148	-4.34616	-1.50477	4.61686e-06	1.3854e-05	0.132383
PRSS46P	Brain_Cerebellum	-4.6133	-4.36975	-1.52979	3.96318e-06	1.24392e-05	0.126068
PRSS46P	Brain_Cortex	-6.33211	-5.70052	-2.74944	2.41835e-10	1.19442e-08	0.00596964
PRSS46P	Brain_Frontal_Cortex_BA9	-5.40341	-4.76188	-2.57811	6.53861e-08	1.918e-06	0.00993413
PRSS46P	Brain_Hippocampus	-6.32411	-5.95445	-2.18979	2.54704e-10	2.60941e-09	0.0285396
PRSS46P	Brain_Hypothalamus	-5.40341	-4.76188	-2.57811	6.53861e-08	1.918e-06	0.00993413
PRSS46P	Brain_Nucleus_accumbens_basal_ganglia	-5.40341	-4.76188	-2.57811	6.53861e-08	1.918e-06	0.00993413
PRSS46P	Brain_Substantia_nigra	-5.2375	-4.8972	-1.82658	1.62766e-07	9.72099e-07	0.0677629
PRSS46P	Breast_Mammary_Tissue	-1.37008	-1.71716	0.415668	0.170662	0.08595	0.677653
PRSS46P	Colon_Sigmoid	-6.38709	-5.78074	-2.70613	1.69073e-10	7.43736e-09	0.00680718
PRSS46P	Colon_Transverse	-4.63979	-4.40753	-1.51054	3.48763e-06	1.04555e-05	0.130905
PRSS46P	Esophagus_Gastroesophageal_Junction	-5.37024	-4.7202	-2.59287	7.86304e-08	2.35617e-06	0.00951799
PRSS46P	Esophagus_Muscularis	-5.28372	-5.18717	-1.31492	1.26586e-07	2.13517e-07	0.188536
PRSS46P	Heart_Atrial_Appendage	-6.43893	-5.77149	-2.87949	1.20319e-10	7.85749e-09	0.00398322
PRSS46P	Heart_Left_Ventricle	-6.51737	-5.94215	-2.67411	7.15487e-11	2.81304e-09	0.00749281
PRSS46P	Kidney_Cortex	-6.27397	-6.01891	-1.88604	3.51951e-10	1.756e-09	0.0592901
PRSS46P	Liver	-5.79264	-5.4804	-1.98608	6.92895e-09	4.24364e-08	0.0470244
PRSS46P	Lung	-5.44233	-4.79878	-2.59152	5.25871e-08	1.59635e-06	0.00955519
PRSS46P	Minor_Salivary_Gland	-3.2617	-3.39616	-0.381893	0.00110745	0.000683385	0.702541
PRSS46P	Muscle_Skeletal	-6.26443	-5.69076	-2.58273	3.74192e-10	1.26477e-08	0.00980229
PRSS46P	Nerve_Tibial	-5.20832	-4.54794	-2.58817	1.90561e-07	5.41734e-06	0.0096487
PRSS46P	Ovary	-5.79518	-5.32967	-2.3231	6.82476e-09	9.83901e-08	0.0201739
PRSS46P	Pancreas	-0.537702	-1.01088	0.909364	0.590783	0.312075	0.363158
PRSS46P	Pituitary	-4.47529	-4.64936	-0.511265	7.63091e-06	3.3297e-06	0.609165
PRSS46P	Skin_Sun_Exposed_Lower_leg	-4.05855	-3.98412	-1.08171	4.93789e-05	6.77302e-05	0.279381
PRSS46P	Stomach	-4.51043	-4.46348	-1.03633	6.46976e-06	8.06386e-06	0.300049
PRSS46P	Thyroid	-5.6943	-5.28379	-2.20072	1.23881e-08	1.26538e-07	0.0277561
PRSS46P	Uterus	-6.09459	-5.89176	-1.89243	1.09715e-09	3.821e-09	0.0584343
PRSS46P	Vagina	-6.35557	-5.99458	-2.17449	2.07651e-10	2.04017e-09	0.0296682
PSMD6	Adipose_Subcutaneous	-0.157635	0.343397	-0.318871	0.874744	0.7313	0.749824
PSMD6	Adipose_Visceral_Omentum	0.571429	0.882142	-0.688995	0.567709	0.3777	0.490827
PSMD6	Adrenal_Gland	-5.4625	-5.3459	-1.40823	4.69475e-08	8.997e-08	0.159064
PSMD6	Artery_Aorta	-5.09047	-4.86228	-1.69775	3.57185e-07	1.16041e-06	0.0895555
PSMD6	Artery_Coronary	1.40299	1.25219	0.619069	0.160621	0.2105	0.535871
PSMD6	Artery_Tibial	0.517241	0.826183	-0.698336	0.604988	0.4087	0.484967
PSMD6	Brain_Amygdala	-4.72656	-4.52437	-1.51387	2.28355e-06	6.05757e-06	0.130058
PSMD6	Brain_Anterior_cingulate_cortex_BA24	0.180102	0.531992	-0.864159	0.857072	0.594732	0.387501
PSMD6	Brain_Caudate_basal_ganglia	5.4625	5.3459	1.40823	4.69475e-08	8.997e-08	0.159064
PSMD6	Brain_Cerebellar_Hemisphere	-1.09894	-0.782174	-1.04567	0.271792	0.434112	0.295715
PSMD6	Brain_Cerebellum	0.517241	0.826183	-0.698336	0.604988	0.4087	0.484967
PSMD6	Brain_Cortex	-5.3219	-5.15841	-1.58461	1.02687e-07	2.49061e-07	0.113054
PSMD6	Brain_Frontal_Cortex_BA9	-3.36667	-3.41271	-0.618785	0.000760826	0.0006432	0.536058
PSMD6	Brain_Hippocampus	0.571429	0.882142	-0.688995	0.567709	0.3777	0.490827
PSMD6	Brain_Nucleus_accumbens_basal_ganglia	-0.157635	0.343397	-0.318871	0.874744	0.7313	0.749824
PSMD6	Brain_Putamen_basal_ganglia	-0.157635	0.343397	-0.318871	0.874744	0.7313	0.749824
PSMD6	Brain_Spinal_cord_cervical_c-1	-5.36709	-5.19411	-1.61319	8.00177e-08	2.057e-07	0.106703
PSMD6	Brain_Substantia_nigra	-0.571429	-0.882142	0.688995	0.567709	0.3777	0.490827
PSMD6	Breast_Mammary_Tissue	-3.69125	-3.41216	-1.47037	0.000223151	0.000644512	0.141462
PSMD6	Cells_Cultured_fibroblasts	3.36462	3.57939	0.12516	0.000766493	0.000344402	0.900397
PSMD6	Cells_EBV-transformed_lymphocytes	0.571429	0.882142	-0.688995	0.567709	0.3777	0.490827
PSMD6	Colon_Sigmoid	-1.24705	-1.50035	0.232971	0.21238	0.133524	0.815784
PSMD6	Colon_Transverse	-5.36709	-5.19411	-1.61319	8.00177e-08	2.057e-07	0.106703
PSMD6	Esophagus_Gastroesophageal_Junction	0.571429	0.882142	-0.688995	0.567709	0.3777	0.490827
PSMD6	Esophagus_Mucosa	-0.591223	0.380935	-2.48269	0.554371	0.703252	0.0130394
PSMD6	Esophagus_Muscularis	1.07558	1.28893	-0.357333	0.282115	0.197423	0.720843
PSMD6	Heart_Atrial_Appendage	1.40299	1.25219	0.619069	0.160621	0.2105	0.535871
PSMD6	Heart_Left_Ventricle	0.517241	0.826183	-0.698336	0.604988	0.4087	0.484967
PSMD6	Kidney_Cortex	-5.08262	-4.82975	-1.75486	3.72272e-07	1.36702e-06	0.0792826
PSMD6	Liver	4.37248	4.4504	0.735527	1.22844e-05	8.57115e-06	0.462019
PSMD6	Lung	0.571429	0.882142	-0.688995	0.567709	0.3777	0.490827
PSMD6	Minor_Salivary_Gland	-5.19888	-4.99597	-1.6551	2.00489e-07	5.85407e-07	0.0979036
PSMD6	Muscle_Skeletal	4.12261	4.24347	0.569316	3.74602e-05	2.2009e-05	0.569142
PSMD6	Nerve_Tibial	-0.157635	0.343397	-0.318871	0.874744	0.7313	0.749824
PSMD6	Ovary	-5.50052	-5.31333	-1.65321	3.78662e-08	1.07641e-07	0.0982891
PSMD6	Pancreas	-7.05195	-6.44539	-2.80744	1.7643e-12	1.153e-10	0.00499376
PSMD6	Skin_Not_Sun_Exposed_Suprapubic	-5.36709	-5.19411	-1.61319	8.00177e-08	2.057e-07	0.106703
PSMD6	Skin_Sun_Exposed_Lower_leg	-5.46806	-5.27976	-1.66844	4.54999e-08	1.29355e-07	0.0952279
PSMD6	Small_Intestine_Terminal_Ileum	-5.4667	-5.35546	-1.40626	4.58499e-08	8.53386e-08	0.159648
PSMD6	Spleen	-1.40299	-1.25219	-0.619069	0.160621	0.2105	0.535871
PSMD6	Stomach	-5.4625	-5.3459	-1.40823	4.69475e-08	8.997e-08	0.159064
PSMD6	Thyroid	-6.69048	-6.42393	-2.14416	2.22445e-11	1.328e-10	0.0320199
PSMD6	Uterus	0.571429	0.882142	-0.688995	0.567709	0.3777	0.490827
PSMD6	Vagina	0.528674	0.917302	-0.725191	0.597032	0.358984	0.468335
PSMD6	Whole_Blood	0.54481	0.921798	-0.72694	0.585884	0.356634	0.467263
PTH1R	Adipose_Subcutaneous	-0.459834	-1.01596	1.19915	0.645635	0.309648	0.23047
PTH1R	Adipose_Visceral_Omentum	-0.508286	-1.04415	1.14152	0.611253	0.296416	0.253655
PTH1R	Adrenal_Gland	3.57036	3.40285	1.07745	0.000356494	0.000666861	0.281278
PTH1R	Artery_Aorta	3.16842	2.95418	1.09794	0.00153269	0.003135	0.27223
PTH1R	Artery_Coronary	3.00209	2.77135	1.09723	0.00268134	0.00558236	0.272539
PTH1R	Artery_Tibial	-0.142533	-0.105041	-0.115845	0.886659	0.916343	0.907776
PTH1R	Brain_Anterior_cingulate_cortex_BA24	-0.0591804	-0.0226249	-0.0965985	0.952808	0.981949	0.923045
PTH1R	Brain_Caudate_basal_ganglia	2.29176	2.00224	1.0703	0.0219194	0.0452588	0.284484
PTH1R	Brain_Cerebellar_Hemisphere	-0.112554	-0.0723794	-0.115118	0.910384	0.9423	0.908352
PTH1R	Brain_Cerebellum	-0.112554	-0.0723794	-0.115118	0.910384	0.9423	0.908352
PTH1R	Brain_Cortex	-0.16937	-0.134283	-0.116487	0.865506	0.893179	0.907267
PTH1R	Brain_Frontal_Cortex_BA9	-0.112554	-0.0723794	-0.115118	0.910384	0.9423	0.908352
PTH1R	Brain_Hippocampus	-3.95882	-4.31528	-0.0909429	7.53199e-05	1.594e-05	0.927538
PTH1R	Brain_Hypothalamus	-0.112554	-0.0723794	-0.115118	0.910384	0.9423	0.908352
PTH1R	Brain_Nucleus_accumbens_basal_ganglia	-0.150707	-0.114023	-0.11522	0.880207	0.90922	0.90827
PTH1R	Brain_Putamen_basal_ganglia	-0.204315	-0.17236	-0.117321	0.838107	0.863155	0.906606
PTH1R	Brain_Spinal_cord_cervical_c-1	2.11158	1.81306	1.05132	0.0347228	0.0698223	0.29311
PTH1R	Brain_Substantia_nigra	2.56329	2.29153	1.10102	0.0103686	0.0219327	0.270889
PTH1R	Breast_Mammary_Tissue	-0.559322	-1.42867	1.9057	0.575942	0.1531	0.0566897
PTH1R	Cells_Cultured_fibroblasts	5.50918	5.12774	1.93252	3.60517e-08	2.93238e-07	0.0532953
PTH1R	Cells_EBV-transformed_lymphocytes	3.5805	3.41013	1.0857	0.000342933	0.000649331	0.277612
PTH1R	Colon_Sigmoid	3.32398	3.12537	1.09819	0.000887425	0.00177582	0.272123
PTH1R	Colon_Transverse	3.21797	3.00888	1.09675	0.001291	0.00262214	0.272752
PTH1R	Esophagus_Gastroesophageal_Junction	3.22962	3.02172	1.09651	0.00123953	0.00251345	0.272854
PTH1R	Esophagus_Mucosa	3.16842	2.95418	1.09794	0.00153269	0.003135	0.27223
PTH1R	Esophagus_Muscularis	1.16442	0.68324	1.35106	0.244255	0.494456	0.176675
PTH1R	Heart_Atrial_Appendage	-0.112554	-0.0723794	-0.115118	0.910384	0.9423	0.908352
PTH1R	Heart_Left_Ventricle	-0.129972	-0.091391	-0.115163	0.896589	0.927182	0.908316
PTH1R	Kidney_Cortex	3.56024	3.88794	0.00501709	0.000370515	0.0001011	0.995997
PTH1R	Liver	2.85697	2.61181	1.10236	0.0042771	0.00900638	0.270304
PTH1R	Lung	-0.170538	-0.135554	-0.116518	0.864587	0.892174	0.907242
PTH1R	Minor_Salivary_Gland	3.16842	2.95418	1.09794	0.00153269	0.003135	0.27223
PTH1R	Muscle_Skeletal	-0.0362511	0.010737	-0.113238	0.971082	0.991433	0.909842
PTH1R	Nerve_Tibial	-0.0821032	-0.0392061	-0.114375	0.934565	0.968726	0.90894
PTH1R	Ovary	3.21065	3.00055	1.09745	0.00132437	0.00269493	0.272447
PTH1R	Pancreas	-3.47014	-3.28555	-1.09976	0.00052019	0.00101782	0.271435
PTH1R	Pituitary	-3.01863	-2.79005	-1.09624	0.00253924	0.00526997	0.272974
PTH1R	Skin_Not_Sun_Exposed_Suprapubic	-0.274926	-0.492522	0.416408	0.783373	0.622351	0.677112
PTH1R	Skin_Sun_Exposed_Lower_leg	0.858418	0.787037	0.349581	0.390662	0.43126	0.726653
PTH1R	Spleen	3.95882	4.31528	0.0909429	7.53199e-05	1.594e-05	0.927538
PTH1R	Stomach	3.31685	3.11888	1.09251	0.000910399	0.00181542	0.274609
PTH1R	Thyroid	0.251185	0.26748	0.0237078	0.801671	0.7891	0.981086
PTH1R	Uterus	3.19914	2.98797	1.09746	0.00137839	0.00280839	0.272439
PTH1R	Vagina	2.99099	2.76098	1.09345	0.0027807	0.00576279	0.274197
PTH1R	Whole_Blood	-2.80297	-2.55578	-1.08962	0.00506349	0.0105949	0.27588
PTHLH	Adipose_Subcutaneous	-6.05172	-5.98711	-1.4931	1.43304e-09	2.136e-09	0.135411
PTHLH	Adrenal_Gland	4.65753	4.30738	1.73171	3.20019e-06	1.652e-05	0.0833256
PTHLH	Artery_Aorta	-0.37931	-0.120484	-1.21571	0.704457	0.9041	0.224096
PTHLH	Brain_Nucleus_accumbens_basal_ganglia	2.7549	2.56492	1.02194	0.00587097	0.01032	0.306808
PTHLH	Breast_Mammary_Tissue	1.18579	1.34912	-0.173578	0.235704	0.1773	0.862197
PTHLH	Cells_EBV-transformed_lymphocytes	-0.355932	0.140835	-1.22899	0.721891	0.888	0.219075
PTHLH	Heart_Left_Ventricle	-4.39772	-3.96045	-1.89924	1.09393e-05	7.48093e-05	0.0575333
PTHLH	Kidney_Cortex	1.37097	1.21701	0.652821	0.170385	0.2236	0.513872
PTHLH	Lung	-6.05172	-6.11268	-1.16114	1.43304e-09	9.797e-10	0.245586
PTHLH	Pancreas	1.98684	1.75156	0.9102	0.0469399	0.07985	0.362717
PTHLH	Spleen	2.7549	2.56492	1.02194	0.00587097	0.01032	0.306808
PTPN9	Adipose_Subcutaneous	3.71377	3.36225	1.60373	0.000204197	0.000773114	0.108773
PTPN9	Adipose_Visceral_Omentum	0.120861	-0.154897	0.724436	0.903801	0.876902	0.468798
PTPN9	Adrenal_Gland	-0.226804	-0.336359	0.140264	0.820576	0.7366	0.888452
PTPN9	Artery_Aorta	4.36923	4.03398	1.7193	1.24685e-05	5.484e-05	0.0855591
PTPN9	Artery_Coronary	4.27806	3.91421	1.77385	1.88527e-05	9.07012e-05	0.0760878
PTPN9	Artery_Tibial	4.70149	4.31007	1.94037	2.58267e-06	1.632e-05	0.0523349
PTPN9	Brain_Amygdala	-0.699359	-0.953419	0.508603	0.484327	0.340378	0.611031
PTPN9	Brain_Anterior_cingulate_cortex_BA24	0.120861	-0.154897	0.724436	0.903801	0.876902	0.468798
PTPN9	Brain_Caudate_basal_ganglia	-1.47112	-1.68985	0.267625	0.141258	0.0910563	0.788988
PTPN9	Brain_Cerebellar_Hemisphere	2.2776	2.02782	1.08094	0.0227506	0.0425784	0.279723
PTPN9	Brain_Cerebellum	-3.27555	-3.44123	-0.225393	0.00105457	0.000579086	0.821674
PTPN9	Brain_Cortex	-1.56631	-1.78018	0.236618	0.117275	0.0750464	0.812953
PTPN9	Brain_Frontal_Cortex_BA9	-2.07107	-2.29431	0.158504	0.0383523	0.0217729	0.874059
PTPN9	Brain_Hippocampus	0.120861	-0.154897	0.724436	0.903801	0.876902	0.468798
PTPN9	Brain_Hypothalamus	0.120861	-0.154897	0.724436	0.903801	0.876902	0.468798
PTPN9	Brain_Nucleus_accumbens_basal_ganglia	-1.48448	-1.70413	0.26735	0.137682	0.0883565	0.789199
PTPN9	Brain_Putamen_basal_ganglia	-1.28574	-1.51459	0.329657	0.198533	0.129876	0.741659
PTPN9	Brain_Spinal_cord_cervical_c-1	3.11876	2.87802	1.22701	0.00181614	0.00400185	0.21982
PTPN9	Brain_Substantia_nigra	0.0445359	-0.229914	0.706158	0.964477	0.818159	0.48009
PTPN9	Breast_Mammary_Tissue	4.26954	3.90428	1.77572	1.95876e-05	9.45046e-05	0.0757792
PTPN9	Cells_Cultured_fibroblasts	-4.34021	-4.05683	-1.58178	1.42348e-05	4.97434e-05	0.113699
PTPN9	Cells_EBV-transformed_lymphocytes	-3.48837	-3.45677	-0.76374	0.000485971	0.0005467	0.445022
PTPN9	Colon_Sigmoid	4.31918	3.95702	1.77772	1.56608e-05	7.58903e-05	0.0754499
PTPN9	Colon_Transverse	4.76752	4.41869	1.83074	1.86506e-06	9.93005e-06	0.0671399
PTPN9	Esophagus_Gastroesophageal_Junction	4.30282	3.94473	1.76412	1.6864e-05	7.98903e-05	0.0777113
PTPN9	Esophagus_Mucosa	-4.20004	-3.97421	-1.40777	2.66871e-05	7.06145e-05	0.159199
PTPN9	Esophagus_Muscularis	4.29504	3.93551	1.76625	1.74658e-05	8.30198e-05	0.0773543
PTPN9	Heart_Atrial_Appendage	3.62692	3.38876	1.3207	0.000286825	0.000702095	0.186601
PTPN9	Heart_Left_Ventricle	0.120861	-0.154897	0.724436	0.903801	0.876902	0.468798
PTPN9	Kidney_Cortex	4.02266	3.63787	1.77629	5.75457e-05	0.000274901	0.0756856
PTPN9	Liver	0.399451	0.120323	0.78758	0.689561	0.904228	0.430942
PTPN9	Lung	-3.48837	-3.45677	-0.76374	0.000485971	0.0005467	0.445022
PTPN9	Minor_Salivary_Gland	0.120861	-0.154897	0.724436	0.903801	0.876902	0.468798
PTPN9	Muscle_Skeletal	4.25475	3.88593	1.78184	2.09281e-05	0.000101939	0.0747758
PTPN9	Nerve_Tibial	5.86627	5.61567	1.79744	4.45704e-09	1.958e-08	0.0722658
PTPN9	Ovary	4.26405	3.89678	1.77973	2.00755e-05	9.74783e-05	0.0751199
PTPN9	Pancreas	0.120861	-0.154897	0.724436	0.903801	0.876902	0.468798
PTPN9	Pituitary	4.26673	3.90337	1.77035	1.98358e-05	9.48633e-05	0.0766686
PTPN9	Skin_Not_Sun_Exposed_Suprapubic	5.38062	5.07256	1.84908	7.42315e-08	3.92497e-07	0.064446
PTPN9	Skin_Sun_Exposed_Lower_leg	1.29876	1.45677	-0.034221	0.194027	0.14518	0.972701
PTPN9	Small_Intestine_Terminal_Ileum	2.1069	1.85106	1.0629	0.0351265	0.0641606	0.287828
PTPN9	Spleen	-3.12074	-3.21373	-0.375089	0.00180399	0.00131024	0.707594
PTPN9	Stomach	4.3026	3.93309	1.79311	1.68802e-05	8.38623e-05	0.0729551
PTPN9	Thyroid	4.28298	3.91479	1.78585	1.84405e-05	9.04834e-05	0.074124
PTPN9	Uterus	0.120861	-0.154897	0.724436	0.903801	0.876902	0.468798
PTPN9	Vagina	5	4.95212	1.10821	5.73303e-07	7.34099e-07	0.267769
PTPN9	Whole_Blood	-3.40877	-3.41484	-0.652398	0.000652576	0.000638204	0.514145
R3HDM2	Adipose_Subcutaneous	5.25862	4.62594	2.59706	1.4514e-07	3.729e-06	0.00940247
R3HDM2	Adipose_Visceral_Omentum	-0.101562	0.0880965	-0.41354	0.919104	0.9298	0.679211
R3HDM2	Adrenal_Gland	2.40909	2.21195	0.936516	0.0159923	0.02697	0.349007
R3HDM2	Artery_Aorta	1.56521	1.57322	0.327738	0.117535	0.115667	0.74311
R3HDM2	Artery_Coronary	-0.101562	0.0880965	-0.41354	0.919104	0.9298	0.679211
R3HDM2	Artery_Tibial	-0.101562	0.0880965	-0.41354	0.919104	0.9298	0.679211
R3HDM2	Brain_Anterior_cingulate_cortex_BA24	-0.101562	0.0880965	-0.41354	0.919104	0.9298	0.679211
R3HDM2	Brain_Caudate_basal_ganglia	-0.101562	0.0880965	-0.41354	0.919104	0.9298	0.679211
R3HDM2	Brain_Cerebellar_Hemisphere	-0.101562	0.0880965	-0.41354	0.919104	0.9298	0.679211
R3HDM2	Brain_Cerebellum	-0.101562	0.0880965	-0.41354	0.919104	0.9298	0.679211
R3HDM2	Brain_Cortex	-0.101562	0.0880965	-0.41354	0.919104	0.9298	0.679211
R3HDM2	Brain_Hippocampus	-0.101562	0.0880965	-0.41354	0.919104	0.9298	0.679211
R3HDM2	Brain_Hypothalamus	-0.101562	0.0880965	-0.41354	0.919104	0.9298	0.679211
R3HDM2	Brain_Nucleus_accumbens_basal_ganglia	-0.101562	0.0880965	-0.41354	0.919104	0.9298	0.679211
R3HDM2	Brain_Putamen_basal_ganglia	-0.101562	0.0880965	-0.41354	0.919104	0.9298	0.679211
R3HDM2	Brain_Spinal_cord_cervical_c-1	-0.847458	-1.54934	1.35805	0.39674	0.1213	0.174448
R3HDM2	Brain_Substantia_nigra	-0.101562	0.0880965	-0.41354	0.919104	0.9298	0.679211
R3HDM2	Breast_Mammary_Tissue	-0.101562	0.0880965	-0.41354	0.919104	0.9298	0.679211
R3HDM2	Cells_Cultured_fibroblasts	2.81412	1.93976	2.42404	0.00489111	0.0524087	0.0153491
R3HDM2	Cells_EBV-transformed_lymphocytes	-0.101562	0.0880965	-0.41354	0.919104	0.9298	0.679211
R3HDM2	Colon_Sigmoid	-0.101562	0.0880965	-0.41354	0.919104	0.9298	0.679211
R3HDM2	Esophagus_Gastroesophageal_Junction	-0.742576	-1.10532	0.658944	0.457738	0.269021	0.509932
R3HDM2	Esophagus_Mucosa	-0.886517	-1.41431	0.986093	0.375339	0.15727	0.324087
R3HDM2	Esophagus_Muscularis	-0.101562	0.0880965	-0.41354	0.919104	0.9298	0.679211
R3HDM2	Heart_Atrial_Appendage	-0.101562	0.0880965	-0.41354	0.919104	0.9298	0.679211
R3HDM2	Heart_Left_Ventricle	-0.847458	-1.54934	1.35805	0.39674	0.1213	0.174448
R3HDM2	Kidney_Cortex	5.25862	4.62594	2.59706	1.4514e-07	3.729e-06	0.00940247
R3HDM2	Liver	-0.101562	0.0880965	-0.41354	0.919104	0.9298	0.679211
R3HDM2	Lung	1.99635	1.52642	1.40958	0.0458954	0.126905	0.158665
R3HDM2	Minor_Salivary_Gland	-0.101562	0.0880965	-0.41354	0.919104	0.9298	0.679211
R3HDM2	Muscle_Skeletal	0.101562	-0.0880965	0.41354	0.919104	0.9298	0.679211
R3HDM2	Nerve_Tibial	-0.847458	-1.54934	1.35805	0.39674	0.1213	0.174448
R3HDM2	Ovary	-0.847458	-1.54934	1.35805	0.39674	0.1213	0.174448
R3HDM2	Pancreas	-0.816399	-1.25953	0.817752	0.414272	0.20784	0.413499
R3HDM2	Skin_Not_Sun_Exposed_Suprapubic	-0.101562	0.0880965	-0.41354	0.919104	0.9298	0.679211
R3HDM2	Skin_Sun_Exposed_Lower_leg	-0.101562	0.0880965	-0.41354	0.919104	0.9298	0.679211
R3HDM2	Small_Intestine_Terminal_Ileum	-0.101562	0.0880965	-0.41354	0.919104	0.9298	0.679211
R3HDM2	Spleen	-0.101562	0.0880965	-0.41354	0.919104	0.9298	0.679211
R3HDM2	Stomach	-0.830842	-1.28949	0.848374	0.406063	0.197229	0.39623
R3HDM2	Thyroid	2.59547	1.91186	1.98241	0.00944619	0.0558939	0.047433
R3HDM2	Uterus	-0.101562	0.0880965	-0.41354	0.919104	0.9298	0.679211
R3HDM2	Vagina	-0.101562	0.0880965	-0.41354	0.919104	0.9298	0.679211
R3HDM2	Whole_Blood	5.25862	4.62594	2.59706	1.4514e-07	3.729e-06	0.00940247
RAD23A	Adipose_Subcutaneous	-4.69492	-3.93444	-2.60491	2.66717e-06	8.339e-05	0.00918973
RAD23A	Adipose_Visceral_Omentum	-5.14754	-4.47245	-2.63835	2.63923e-07	7.73299e-06	0.00833096
RAD23A	Artery_Aorta	-4.69492	-3.93444	-2.60491	2.66717e-06	8.339e-05	0.00918973
RAD23A	Brain_Anterior_cingulate_cortex_BA24	-4.69492	-3.93444	-2.60491	2.66717e-06	8.339e-05	0.00918973
RAD23A	Brain_Cerebellum	-4.69492	-3.93444	-2.60491	2.66717e-06	8.339e-05	0.00918973
RAD23A	Brain_Cortex	-4.69492	-3.93444	-2.60491	2.66717e-06	8.339e-05	0.00918973
RAD23A	Brain_Frontal_Cortex_BA9	-4.69492	-3.93444	-2.60491	2.66717e-06	8.339e-05	0.00918973
RAD23A	Brain_Putamen_basal_ganglia	-4.69492	-3.93444	-2.60491	2.66717e-06	8.339e-05	0.00918973
RAD23A	Brain_Substantia_nigra	-4.69492	-3.93444	-2.60491	2.66717e-06	8.339e-05	0.00918973
RAD23A	Cells_Cultured_fibroblasts	4.69492	3.93444	2.60491	2.66717e-06	8.339e-05	0.00918973
RAD23A	Cells_EBV-transformed_lymphocytes	4.69492	3.93444	2.60491	2.66717e-06	8.339e-05	0.00918973
RAD23A	Colon_Sigmoid	-4.69492	-3.93444	-2.60491	2.66717e-06	8.339e-05	0.00918973
RAD23A	Esophagus_Mucosa	4.69492	3.93444	2.60491	2.66717e-06	8.339e-05	0.00918973
RAD23A	Esophagus_Muscularis	-4.69492	-3.93444	-2.60491	2.66717e-06	8.339e-05	0.00918973
RAD23A	Heart_Atrial_Appendage	-4.69492	-3.93444	-2.60491	2.66717e-06	8.339e-05	0.00918973
RAD23A	Liver	4.69492	3.93444	2.60491	2.66717e-06	8.339e-05	0.00918973
RAD23A	Minor_Salivary_Gland	4.69492	3.93444	2.60491	2.66717e-06	8.339e-05	0.00918973
RAD23A	Nerve_Tibial	-4.69492	-3.93444	-2.60491	2.66717e-06	8.339e-05	0.00918973
RAD23A	Pancreas	4.69492	3.93444	2.60491	2.66717e-06	8.339e-05	0.00918973
RAD23A	Skin_Not_Sun_Exposed_Suprapubic	4.69492	3.93444	2.60491	2.66717e-06	8.339e-05	0.00918973
RAD23A	Skin_Sun_Exposed_Lower_leg	4.69492	3.93444	2.60491	2.66717e-06	8.339e-05	0.00918973
RAD23A	Stomach	4.69492	3.93444	2.60491	2.66717e-06	8.339e-05	0.00918973
RAD23A	Vagina	4.69492	3.93444	2.60491	2.66717e-06	8.339e-05	0.00918973
RAD23A	Whole_Blood	-4.69492	-3.93444	-2.60491	2.66717e-06	8.339e-05	0.00918973
RALB	Adipose_Subcutaneous	5.02206	4.72849	1.60307	5.11205e-07	2.26193e-06	0.108919
RALB	Adipose_Visceral_Omentum	3.89474	3.32099	2.09114	9.83054e-05	0.000897	0.0365153
RALB	Artery_Aorta	4.17917	4.01497	1.22223	2.9257e-05	5.94541e-05	0.221621
RALB	Artery_Coronary	3.89474	3.32099	2.09114	9.83054e-05	0.000897	0.0365153
RALB	Artery_Tibial	5.04918	4.69257	1.75319	4.43709e-07	2.698e-06	0.0795687
RALB	Brain_Anterior_cingulate_cortex_BA24	4.6345	4.21226	1.94822	3.57797e-06	2.52828e-05	0.0513886
RALB	Brain_Caudate_basal_ganglia	5.13115	4.74559	1.82673	2.87981e-07	2.079e-06	0.0677402
RALB	Brain_Cerebellar_Hemisphere	4.58333	4.22951	1.82679	4.57621e-06	2.342e-05	0.067731
RALB	Brain_Cerebellum	4.58333	4.22951	1.82679	4.57621e-06	2.342e-05	0.067731
RALB	Brain_Cortex	5.01613	4.68673	1.78122	5.27229e-07	2.776e-06	0.0748769
RALB	Brain_Frontal_Cortex_BA9	4.85444	4.56853	1.72389	1.2073e-06	4.91167e-06	0.0847283
RALB	Brain_Hypothalamus	5.04918	4.69257	1.75319	4.43709e-07	2.698e-06	0.0795687
RALB	Brain_Nucleus_accumbens_basal_ganglia	5.01613	4.68673	1.78122	5.27229e-07	2.776e-06	0.0748769
RALB	Brain_Putamen_basal_ganglia	4.85246	4.52866	1.65263	1.2194e-06	5.936e-06	0.0984061
RALB	Brain_Spinal_cord_cervical_c-1	4.58333	4.22951	1.82679	4.57621e-06	2.342e-05	0.067731
RALB	Brain_Substantia_nigra	-1.24444	-1.43706	0.188061	0.213336	0.1507	0.850828
RALB	Breast_Mammary_Tissue	3.89474	3.32099	2.09114	9.83054e-05	0.000897	0.0365153
RALB	Cells_Cultured_fibroblasts	-0.214723	-0.424893	0.431801	0.829983	0.670914	0.665886
RALB	Cells_EBV-transformed_lymphocytes	5.01613	4.68673	1.78122	5.27229e-07	2.776e-06	0.0748769
RALB	Colon_Sigmoid	5.13115	4.74559	1.82673	2.87981e-07	2.079e-06	0.0677402
RALB	Colon_Transverse	5.46895	5.00546	2.07008	4.52718e-08	5.57287e-07	0.0384446
RALB	Esophagus_Gastroesophageal_Junction	4.68101	4.491	1.45963	2.85469e-06	7.08887e-06	0.144393
RALB	Esophagus_Mucosa	-3.90245	-3.54068	-1.69704	9.52256e-05	0.00039909	0.0896897
RALB	Esophagus_Muscularis	4.97488	4.56964	1.84003	6.52866e-07	4.88566e-06	0.0657645
RALB	Heart_Atrial_Appendage	4.74293	4.46452	1.69468	2.10652e-06	8.02486e-06	0.0901353
RALB	Heart_Left_Ventricle	5.01613	4.68673	1.78122	5.27229e-07	2.776e-06	0.0748769
RALB	Kidney_Cortex	3.89474	3.32099	2.09114	9.83054e-05	0.000897	0.0365153
RALB	Liver	-1.24444	-1.43706	0.188061	0.213336	0.1507	0.850828
RALB	Minor_Salivary_Gland	-5.13115	-4.74559	-1.82673	2.87981e-07	2.079e-06	0.0677402
RALB	Muscle_Skeletal	4.37018	4.28794	0.996447	1.24144e-05	1.80336e-05	0.319033
RALB	Nerve_Tibial	4.91935	4.56387	1.76696	8.68299e-07	5.022e-06	0.0772355
RALB	Ovary	3.41379	2.97353	1.78888	0.000640652	0.002944	0.0736344
RALB	Pancreas	2.83824	2.77021	0.756595	0.00453637	0.005602	0.449293
RALB	Skin_Not_Sun_Exposed_Suprapubic	5.19621	4.81005	2.00767	2.03393e-07	1.5089e-06	0.0446787
RALB	Skin_Sun_Exposed_Lower_leg	5.04918	4.69257	1.75319	4.43709e-07	2.698e-06	0.0795687
RALB	Small_Intestine_Terminal_Ileum	4.77419	4.50495	1.68482	1.80429e-06	6.639e-06	0.0920237
RALB	Thyroid	4.86314	4.39767	2.10837	1.15538e-06	1.09418e-05	0.0349989
RALB	Uterus	1.24444	1.43706	-0.188061	0.213336	0.1507	0.850828
RALB	Vagina	4.79032	4.53428	1.63968	1.66513e-06	5.78e-06	0.101073
RANBP9	Adipose_Subcutaneous	-2.87671	-2.29106	-1.93862	0.00401842	0.02196	0.0525476
RANBP9	Artery_Aorta	5.53628	5.7755	0.63096	3.08968e-08	7.67241e-09	0.528067
RANBP9	Artery_Tibial	4.9346	5.1554	0.5022	8.03157e-07	2.53094e-07	0.615527
RANBP9	Brain_Spinal_cord_cervical_c-1	6.03448	5.43807	2.61838	1.59472e-09	5.386e-08	0.00883475
RANBP9	Breast_Mammary_Tissue	-4	-3.27356	-2.3789	6.33425e-05	0.001062	0.0173643
RANBP9	Cells_Cultured_fibroblasts	-0.625481	0.169007	-1.93744	0.531655	0.865791	0.052691
RANBP9	Colon_Sigmoid	-3.92857	-3.21378	-2.36522	8.5452e-05	0.00131	0.0180192
RANBP9	Colon_Transverse	-7.55172	-7.12418	-2.76616	4.29534e-14	1.047e-12	0.00567207
RANBP9	Esophagus_Mucosa	4.31169	3.94255	1.74314	1.62013e-05	8.062e-05	0.0813091
RANBP9	Heart_Left_Ventricle	4.40909	4.38479	0.890947	1.03805e-05	1.161e-05	0.372957
RANBP9	Lung	1.05682	1.77094	-1.39003	0.290595	0.07657	0.16452
RANBP9	Minor_Salivary_Gland	-2.87671	-2.29106	-1.93862	0.00401842	0.02196	0.0525476
RANBP9	Muscle_Skeletal	2.55551	2.46782	0.743661	0.0106031	0.0135939	0.457082
RANBP9	Nerve_Tibial	-0.866197	-0.959117	0.0560332	0.386382	0.3375	0.955315
RANBP9	Ovary	-6.03448	-5.43807	-2.61838	1.59472e-09	5.386e-08	0.00883475
RANBP9	Skin_Not_Sun_Exposed_Suprapubic	-2.87671	-2.29106	-1.93862	0.00401842	0.02196	0.0525476
RANBP9	Skin_Sun_Exposed_Lower_leg	-2.87671	-2.29106	-1.93862	0.00401842	0.02196	0.0525476
RANBP9	Spleen	4.40909	4.38479	0.890947	1.03805e-05	1.161e-05	0.372957
RANBP9	Thyroid	-6.03448	-5.43807	-2.61838	1.59472e-09	5.386e-08	0.00883475
RANBP9	Uterus	3	3.37543	-0.047717	0.0026998	0.000737	0.961942
RANBP9	Whole_Blood	7.55172	7.12418	2.76616	4.29534e-14	1.047e-12	0.00567207
RASA2	Adipose_Subcutaneous	0.959596	0.191799	1.97307	0.337259	0.8479	0.0484872
RASA2	Adipose_Visceral_Omentum	6.51667	5.9353	2.57042	7.18868e-11	2.933e-09	0.0101575
RASA2	Adrenal_Gland	-0.59322	-0.155534	-1.07816	0.553034	0.8764	0.280962
RASA2	Artery_Aorta	6.44828	6.2163	1.85095	1.1313e-10	5.09001e-10	0.0641761
RASA2	Artery_Tibial	6.51667	5.9353	2.57042	7.18868e-11	2.933e-09	0.0101575
RASA2	Brain_Amygdala	6.51667	5.9353	2.57042	7.18868e-11	2.933e-09	0.0101575
RASA2	Brain_Anterior_cingulate_cortex_BA24	5.59016	5.10301	2.21286	2.26856e-08	3.343e-07	0.0269074
RASA2	Brain_Caudate_basal_ganglia	5.59016	5.10301	2.21286	2.26856e-08	3.343e-07	0.0269074
RASA2	Brain_Cerebellar_Hemisphere	6.51667	5.9353	2.57042	7.18868e-11	2.933e-09	0.0101575
RASA2	Brain_Cerebellum	6.51667	5.9353	2.57042	7.18868e-11	2.933e-09	0.0101575
RASA2	Brain_Frontal_Cortex_BA9	5.59016	5.10301	2.21286	2.26856e-08	3.343e-07	0.0269074
RASA2	Brain_Hippocampus	5.59016	5.10301	2.21286	2.26856e-08	3.343e-07	0.0269074
RASA2	Brain_Hypothalamus	6.51667	5.9353	2.57042	7.18868e-11	2.933e-09	0.0101575
RASA2	Brain_Nucleus_accumbens_basal_ganglia	5.59016	5.10301	2.21286	2.26856e-08	3.343e-07	0.0269074
RASA2	Brain_Putamen_basal_ganglia	5.59016	5.10301	2.21286	2.26856e-08	3.343e-07	0.0269074
RASA2	Brain_Spinal_cord_cervical_c-1	5.59016	5.10301	2.21286	2.26856e-08	3.343e-07	0.0269074
RASA2	Brain_Substantia_nigra	5.59016	5.10301	2.21286	2.26856e-08	3.343e-07	0.0269074
RASA2	Breast_Mammary_Tissue	5.59016	5.10301	2.21286	2.26856e-08	3.343e-07	0.0269074
RASA2	Cells_Cultured_fibroblasts	6.51667	5.9353	2.57042	7.18868e-11	2.933e-09	0.0101575
RASA2	Colon_Sigmoid	6.51667	5.9353	2.57042	7.18868e-11	2.933e-09	0.0101575
RASA2	Esophagus_Gastroesophageal_Junction	4.04545	3.84674	1.32299	5.22217e-05	0.0001197	0.18584
RASA2	Esophagus_Muscularis	4.04545	3.84674	1.32299	5.22217e-05	0.0001197	0.18584
RASA2	Heart_Left_Ventricle	5.59016	5.10301	2.21286	2.26856e-08	3.343e-07	0.0269074
RASA2	Kidney_Cortex	5.59016	5.10301	2.21286	2.26856e-08	3.343e-07	0.0269074
RASA2	Liver	5.59016	5.10301	2.21286	2.26856e-08	3.343e-07	0.0269074
RASA2	Lung	6.44828	6.2163	1.85095	1.1313e-10	5.09001e-10	0.0641761
RASA2	Minor_Salivary_Gland	5.59016	5.10301	2.21286	2.26856e-08	3.343e-07	0.0269074
RASA2	Muscle_Skeletal	6.51667	5.9353	2.57042	7.18868e-11	2.933e-09	0.0101575
RASA2	Nerve_Tibial	5.59016	5.10301	2.21286	2.26856e-08	3.343e-07	0.0269074
RASA2	Ovary	5.59016	5.10301	2.21286	2.26856e-08	3.343e-07	0.0269074
RASA2	Pancreas	5.59016	5.10301	2.21286	2.26856e-08	3.343e-07	0.0269074
RASA2	Skin_Not_Sun_Exposed_Suprapubic	0.759739	0.861618	-0.00346583	0.447411	0.388898	0.997235
RASA2	Small_Intestine_Terminal_Ileum	6.51667	5.9353	2.57042	7.18868e-11	2.933e-09	0.0101575
RASA2	Stomach	4.04545	3.84674	1.32299	5.22217e-05	0.0001197	0.18584
RASA2	Thyroid	5.59016	5.10301	2.21286	2.26856e-08	3.343e-07	0.0269074
RASA2	Vagina	6.51667	5.9353	2.57042	7.18868e-11	2.933e-09	0.0101575
RCCD1	Adipose_Subcutaneous	-6.64773	-6.0528	-2.7639	2.9764e-11	1.42348e-09	0.00571143
RCCD1	Adipose_Visceral_Omentum	-7.90351	-7.08303	-3.5534	2.71153e-15	1.41037e-12	0.000380284
RCCD1	Adrenal_Gland	-6.32465	-5.7004	-2.82827	2.53807e-10	1.19527e-08	0.00467998
RCCD1	Artery_Aorta	-6.27032	-5.68915	-2.67059	3.6031e-10	1.27676e-08	0.00757182
RCCD1	Artery_Coronary	-7.23842	-6.5418	-3.15667	4.53938e-13	6.07822e-11	0.0015958
RCCD1	Artery_Tibial	-6.74032	-6.15326	-2.82297	1.58039e-11	7.59055e-10	0.00475811
RCCD1	Brain_Amygdala	-8.1478	-7.65697	-2.91142	3.70596e-16	1.90372e-14	0.00359793
RCCD1	Brain_Anterior_cingulate_cortex_BA24	-8.0665	-7.30775	-3.45732	7.23418e-16	2.71652e-13	0.000545575
RCCD1	Brain_Caudate_basal_ganglia	-7.91766	-7.40092	-3.01416	2.42029e-15	1.35244e-13	0.00257693
RCCD1	Brain_Cerebellar_Hemisphere	-7.83166	-7.26166	-3.11158	4.81465e-15	3.82357e-13	0.0018609
RCCD1	Brain_Cerebellum	-8.36681	-7.7865	-3.26715	5.91966e-17	6.88898e-15	0.00108635
RCCD1	Brain_Cortex	-7.6591	-7.19734	-2.73688	1.87239e-14	6.13995e-13	0.00620257
RCCD1	Brain_Frontal_Cortex_BA9	-8.34118	-7.83397	-3.00013	7.35553e-17	4.727e-15	0.00269861
RCCD1	Brain_Hippocampus	-7.80302	-7.26004	-2.86314	6.04414e-15	3.86991e-13	0.00419459
RCCD1	Brain_Hypothalamus	-7.88779	-7.35053	-2.93085	3.07593e-15	1.97422e-13	0.00338034
RCCD1	Brain_Nucleus_accumbens_basal_ganglia	-7.88304	-7.31577	-3.11763	3.1952e-15	2.55915e-13	0.0018231
RCCD1	Brain_Putamen_basal_ganglia	-7.93999	-7.36127	-3.0024	2.02194e-15	1.8217e-13	0.00267862
RCCD1	Brain_Spinal_cord_cervical_c-1	-3.19739	-2.87601	-1.42288	0.00138675	0.00402731	0.154772
RCCD1	Brain_Substantia_nigra	-8.47674	-7.99612	-3.06523	2.31582e-17	1.284e-15	0.00217504
RCCD1	Breast_Mammary_Tissue	-8.02245	-7.38905	-3.15939	1.03659e-15	1.47882e-13	0.00158098
RCCD1	Cells_Cultured_fibroblasts	-5.32484	-4.73982	-2.41566	1.01043e-07	2.13908e-06	0.0157069
RCCD1	Cells_EBV-transformed_lymphocytes	-7.23561	-6.77346	-2.66797	4.63447e-13	1.25741e-11	0.00763106
RCCD1	Colon_Sigmoid	-7.03935	-6.335	-3.07736	1.93141e-12	2.37347e-10	0.00208841
RCCD1	Colon_Transverse	-7.94657	-7.36167	-3.03186	1.91745e-15	1.81621e-13	0.00243051
RCCD1	Esophagus_Gastroesophageal_Junction	-7.09196	-6.47436	-2.96532	1.3223e-12	9.52161e-11	0.00302369
RCCD1	Esophagus_Mucosa	-7.40254	-6.69229	-3.14364	1.33602e-13	2.19698e-11	0.00166862
RCCD1	Esophagus_Muscularis	-7.19803	-6.59466	-2.97427	6.10905e-13	4.26232e-11	0.00293688
RCCD1	Heart_Atrial_Appendage	-7.10089	-6.45122	-3.01312	1.23957e-12	1.10954e-10	0.00258577
RCCD1	Heart_Left_Ventricle	-5.49848	-4.99755	-2.22359	3.83078e-08	5.80645e-07	0.0261762
RCCD1	Liver	-6.32877	-5.85327	-2.40752	2.47127e-10	4.82001e-09	0.0160613
RCCD1	Lung	-7.15518	-6.42688	-3.18246	8.35611e-13	1.30249e-10	0.00146027
RCCD1	Minor_Salivary_Gland	-7.93976	-7.28074	-3.13232	2.02574e-15	3.32e-13	0.0017343
RCCD1	Muscle_Skeletal	-7.58476	-6.93967	-3.07381	3.33109e-14	3.93006e-12	0.00211345
RCCD1	Nerve_Tibial	-7.19066	-6.64546	-2.81487	6.44777e-13	3.02264e-11	0.00487977
RCCD1	Ovary	-6.33801	-5.7014	-2.74309	2.32752e-10	1.18829e-08	0.00608634
RCCD1	Pancreas	-7.64571	-6.83818	-3.37689	2.07791e-14	8.02046e-12	0.000733112
RCCD1	Pituitary	-6.84966	-6.3037	-2.69778	7.40257e-12	2.90626e-10	0.00698034
RCCD1	Skin_Not_Sun_Exposed_Suprapubic	-8.35971	-7.78678	-3.16486	6.28728e-17	6.87384e-15	0.0015516
RCCD1	Skin_Sun_Exposed_Lower_leg	-7.68615	-7.13634	-2.8749	1.51623e-14	9.58455e-13	0.00404153
RCCD1	Small_Intestine_Terminal_Ileum	-7.83195	-7.15466	-3.24681	4.80363e-15	8.3878e-13	0.00116705
RCCD1	Spleen	-8.30588	-7.7935	-3.02152	9.90803e-17	6.51801e-15	0.00251509
RCCD1	Stomach	-7.95267	-7.32472	-3.09907	1.82539e-15	2.39396e-13	0.00194132
RCCD1	Thyroid	-5.72096	-5.07441	-2.70739	1.05926e-08	3.88703e-07	0.0067815
RCCD1	Uterus	-8.05952	-7.47373	-3.0804	7.65924e-16	7.79501e-14	0.00206719
RCCD1	Vagina	-7.29526	-6.61983	-3.03152	2.98084e-13	3.59606e-11	0.00243326
RCCD1	Whole_Blood	-6.87908	-6.29953	-2.77195	6.02388e-12	2.98544e-10	0.00557214
RGS19	Adipose_Subcutaneous	4.77966	4.06216	2.53083	1.75591e-06	4.862e-05	0.0113792
RGS19	Adipose_Visceral_Omentum	4.62992	3.72316	2.93681	3.65806e-06	0.000196743	0.00331605
RGS19	Adrenal_Gland	4.31667	3.48951	2.77969	1.58403e-05	0.0004839	0.00544112
RGS19	Artery_Aorta	4.82065	4.09419	2.55815	1.43093e-06	4.23641e-05	0.0105231
RGS19	Artery_Coronary	4.77966	4.06216	2.53083	1.75591e-06	4.862e-05	0.0113792
RGS19	Artery_Tibial	5.13559	4.29436	2.87584	2.81255e-07	1.752e-05	0.00402957
RGS19	Brain_Amygdala	1.86885	1.42832	1.30983	0.0616433	0.1532	0.190254
RGS19	Brain_Anterior_cingulate_cortex_BA24	5.18759	4.32915	2.92196	2.13037e-07	1.49685e-05	0.00347833
RGS19	Brain_Caudate_basal_ganglia	1.86885	1.42832	1.30983	0.0616433	0.1532	0.190254
RGS19	Brain_Cerebellar_Hemisphere	4.77966	4.06216	2.53083	1.75591e-06	4.862e-05	0.0113792
RGS19	Brain_Cerebellum	4.62787	3.71635	2.94451	3.69442e-06	0.000202122	0.0032347
RGS19	Brain_Cortex	5.13559	4.29436	2.87584	2.81255e-07	1.752e-05	0.00402957
RGS19	Brain_Hippocampus	1.86885	1.42832	1.30983	0.0616433	0.1532	0.190254
RGS19	Brain_Hypothalamus	5.17436	4.31878	2.9132	2.28698e-07	1.56896e-05	0.00357742
RGS19	Brain_Nucleus_accumbens_basal_ganglia	3.25	2.35969	2.62843	0.00115405	0.01829	0.00857792
RGS19	Brain_Spinal_cord_cervical_c-1	1.86885	1.42832	1.30983	0.0616433	0.1532	0.190254
RGS19	Brain_Substantia_nigra	1.86885	1.42832	1.30983	0.0616433	0.1532	0.190254
RGS19	Breast_Mammary_Tissue	4.77966	4.06216	2.53083	1.75591e-06	4.862e-05	0.0113792
RGS19	Cells_Cultured_fibroblasts	4.72515	3.97707	2.56974	2.29948e-06	6.97703e-05	0.0101775
RGS19	Cells_EBV-transformed_lymphocytes	5.21534	4.34373	2.9544	1.83483e-07	1.40082e-05	0.00313283
RGS19	Colon_Sigmoid	4.81625	4.09061	2.55553	1.46279e-06	4.30247e-05	0.0106027
RGS19	Colon_Transverse	5.13559	4.29436	2.87584	2.81255e-07	1.752e-05	0.00402957
RGS19	Esophagus_Gastroesophageal_Junction	5.14808	4.29752	2.8988	2.6316e-07	1.72718e-05	0.00374589
RGS19	Esophagus_Mucosa	5.03749	4.24559	2.74685	4.71667e-07	2.18019e-05	0.00601715
RGS19	Esophagus_Muscularis	4.60146	3.80886	2.62266	4.19538e-06	0.000139609	0.00872467
RGS19	Heart_Atrial_Appendage	5.13559	4.29436	2.87584	2.81255e-07	1.752e-05	0.00402957
RGS19	Heart_Left_Ventricle	4.13931	3.23118	2.9058	3.48354e-05	0.0012328	0.00366316
RGS19	Kidney_Cortex	5.14793	4.29968	2.89252	2.63381e-07	1.71045e-05	0.00382162
RGS19	Liver	4.31667	3.48951	2.77969	1.58403e-05	0.0004839	0.00544112
RGS19	Lung	5.20734	4.34361	2.93706	1.91564e-07	1.40159e-05	0.0033134
RGS19	Minor_Salivary_Gland	4.77966	4.06216	2.53083	1.75591e-06	4.862e-05	0.0113792
RGS19	Muscle_Skeletal	5.03803	4.24652	2.7461	4.70338e-07	2.17112e-05	0.00603092
RGS19	Nerve_Tibial	4.27831	3.46105	2.6646	1.88315e-05	0.000538066	0.00770808
RGS19	Ovary	4.77725	3.96915	2.70416	1.77708e-06	7.21303e-05	0.00684783
RGS19	Pancreas	5.13463	4.29376	2.87475	2.82696e-07	1.7567e-05	0.00404351
RGS19	Pituitary	4.83632	4.10595	2.56959	1.32264e-06	4.02662e-05	0.010182
RGS19	Skin_Not_Sun_Exposed_Suprapubic	4.80554	3.896	2.95775	1.54331e-06	9.7795e-05	0.00309894
RGS19	Skin_Sun_Exposed_Lower_leg	4.70441	3.76407	3.01778	2.546e-06	0.000167172	0.00254637
RGS19	Small_Intestine_Terminal_Ileum	1.86885	1.42832	1.30983	0.0616433	0.1532	0.190254
RGS19	Spleen	1.86885	1.42832	1.30983	0.0616433	0.1532	0.190254
RGS19	Stomach	5.14598	4.29993	2.88775	2.66128e-07	1.70852e-05	0.00388007
RGS19	Thyroid	5.13559	4.29436	2.87584	2.81255e-07	1.752e-05	0.00402957
RGS19	Uterus	5.13559	4.29436	2.87584	2.81255e-07	1.752e-05	0.00402957
RGS19	Vagina	4.7049	3.91588	2.63742	2.53989e-06	9.00735e-05	0.008354
RGS19	Whole_Blood	1.86885	1.42832	1.30983	0.0616433	0.1532	0.190254
RIN3	Adipose_Subcutaneous	0.92	0.238105	1.45421	0.357573	0.8118	0.145887
RIN3	Adrenal_Gland	0.623934	0.609283	0.142098	0.532671	0.542337	0.887002
RIN3	Artery_Aorta	3.02201	2.67044	1.46268	0.00251104	0.00757508	0.143555
RIN3	Artery_Tibial	4.08065	3.78696	1.51789	4.49109e-05	0.0001525	0.129042
RIN3	Brain_Amygdala	0.92	0.238105	1.45421	0.357573	0.8118	0.145887
RIN3	Brain_Anterior_cingulate_cortex_BA24	0.92	0.238105	1.45421	0.357573	0.8118	0.145887
RIN3	Brain_Caudate_basal_ganglia	0.92	0.238105	1.45421	0.357573	0.8118	0.145887
RIN3	Brain_Cerebellar_Hemisphere	-0.281852	-0.337498	0.0678908	0.778057	0.735741	0.945873
RIN3	Brain_Cerebellum	0.234065	-0.000796475	0.136807	0.814935	0.999364	0.891184
RIN3	Brain_Cortex	0.464641	-0.131099	0.756092	0.642188	0.895697	0.449594
RIN3	Brain_Frontal_Cortex_BA9	0.467514	-0.13075	0.760666	0.640132	0.895973	0.446856
RIN3	Brain_Hippocampus	0.92	0.238105	1.45421	0.357573	0.8118	0.145887
RIN3	Brain_Hypothalamus	0.92	0.238105	1.45421	0.357573	0.8118	0.145887
RIN3	Brain_Nucleus_accumbens_basal_ganglia	0.92	0.238105	1.45421	0.357573	0.8118	0.145887
RIN3	Brain_Putamen_basal_ganglia	1.3313	1.1059	0.759097	0.18309	0.268769	0.447794
RIN3	Brain_Spinal_cord_cervical_c-1	0.92	0.238105	1.45421	0.357573	0.8118	0.145887
RIN3	Brain_Substantia_nigra	0.92	0.238105	1.45421	0.357573	0.8118	0.145887
RIN3	Breast_Mammary_Tissue	0.92	0.238105	1.45421	0.357573	0.8118	0.145887
RIN3	Cells_Cultured_fibroblasts	2.65196	3.00171	-0.193105	0.00800251	0.00268471	0.846877
RIN3	Cells_EBV-transformed_lymphocytes	0.92	0.238105	1.45421	0.357573	0.8118	0.145887
RIN3	Colon_Sigmoid	6.60344	5.92433	2.9827	4.01721e-11	3.1357e-09	0.0028572
RIN3	Colon_Transverse	6.81716	6.33244	2.66516	9.28572e-12	2.41322e-10	0.00769525
RIN3	Esophagus_Gastroesophageal_Junction	3.95489	3.7662	1.26094	7.65692e-05	0.000165748	0.207331
RIN3	Esophagus_Mucosa	3.02835	2.96768	0.769311	0.00245894	0.00300054	0.441709
RIN3	Esophagus_Muscularis	7.14144	6.39892	3.19914	9.23615e-13	1.56481e-10	0.00137839
RIN3	Heart_Atrial_Appendage	-0.0671642	0.11695	-0.370764	0.946451	0.9069	0.710813
RIN3	Heart_Left_Ventricle	3.26453	3.12384	1.03117	0.00109644	0.00178507	0.302461
RIN3	Liver	0.622951	0.398991	0.608537	0.533317	0.6899	0.542832
RIN3	Minor_Salivary_Gland	0.92	0.238105	1.45421	0.357573	0.8118	0.145887
RIN3	Muscle_Skeletal	4.08065	3.78696	1.51789	4.49109e-05	0.0001525	0.129042
RIN3	Nerve_Tibial	-0.353846	-0.590434	-0.426378	0.723454	0.5549	0.669833
RIN3	Ovary	0.469697	0.60121	-0.188395	0.638572	0.5477	0.850567
RIN3	Pancreas	0.92	0.238105	1.45421	0.357573	0.8118	0.145887
RIN3	Skin_Not_Sun_Exposed_Suprapubic	2.34051	2.46782	0.264771	0.0192576	0.0135938	0.791186
RIN3	Skin_Sun_Exposed_Lower_leg	0.935498	0.95879	0.166678	0.349532	0.337664	0.867623
RIN3	Small_Intestine_Terminal_Ileum	7	6.28441	3.09575	2.55963e-12	3.291e-10	0.00196319
RIN3	Spleen	0.92	0.238105	1.45421	0.357573	0.8118	0.145887
RIN3	Thyroid	0.92	0.238105	1.45421	0.357573	0.8118	0.145887
RIN3	Uterus	0.92	0.238105	1.45421	0.357573	0.8118	0.145887
RIN3	Vagina	1.68966	1.91675	-0.114429	0.0910939	0.05527	0.908898
RIN3	Whole_Blood	-3.2666	-2.87019	-1.58056	0.00108846	0.00410225	0.11398
RMND1	Adipose_Subcutaneous	2.46415	1.82965	1.99171	0.0137337	0.067302	0.0464027
RMND1	Adipose_Visceral_Omentum	4.62069	3.76855	2.95101	3.82466e-06	0.0001642	0.00316741
RMND1	Adrenal_Gland	2.09605	1.5118	1.79754	0.0360779	0.130584	0.0722499
RMND1	Artery_Aorta	-0.498378	-1.01623	1.06469	0.618217	0.309522	0.287015
RMND1	Artery_Coronary	-0.488743	-0.987372	1.02459	0.625023	0.32346	0.305558
RMND1	Artery_Tibial	2.30273	1.74557	1.80739	0.0212941	0.0808855	0.0707022
RMND1	Brain_Amygdala	-0.252874	-0.278277	0.0249312	0.800366	0.7808	0.98011
RMND1	Brain_Caudate_basal_ganglia	-4.71856	-4.03336	-2.63842	2.37524e-06	5.49839e-05	0.00832938
RMND1	Brain_Cerebellar_Hemisphere	-0.438299	-0.676412	0.469746	0.66117	0.498779	0.638537
RMND1	Brain_Cerebellum	-0.541518	-1.06938	1.08131	0.588151	0.284899	0.279558
RMND1	Brain_Cortex	-5.63221	-4.62834	-3.46606	1.7791e-08	3.68615e-06	0.000528139
RMND1	Brain_Frontal_Cortex_BA9	-4.50822	-3.75594	-2.75827	6.53749e-06	0.00017269	0.00581088
RMND1	Brain_Hippocampus	-0.252874	-0.278277	0.0249312	0.800366	0.7808	0.98011
RMND1	Brain_Nucleus_accumbens_basal_ganglia	0.333333	0.571737	-0.483208	0.738883	0.5675	0.628948
RMND1	Brain_Putamen_basal_ganglia	-3.78319	-2.97046	-2.6834	0.000154832	0.00297356	0.00728777
RMND1	Brain_Substantia_nigra	1.27153	1.34643	0.0851079	0.203538	0.178163	0.932176
RMND1	Breast_Mammary_Tissue	2.52857	1.88716	2.02129	0.011453	0.0591383	0.0432495
RMND1	Cells_Cultured_fibroblasts	1.24424	0.866787	1.11985	0.21341	0.386059	0.262776
RMND1	Cells_EBV-transformed_lymphocytes	-0.441587	-0.678592	0.466907	0.658788	0.497396	0.640566
RMND1	Colon_Sigmoid	1.04773	0.390763	1.7308	0.294762	0.695972	0.083487
RMND1	Colon_Transverse	3.02056	2.35058	2.17946	0.00252307	0.0187443	0.0292977
RMND1	Esophagus_Gastroesophageal_Junction	-0.330201	-0.56809	0.482459	0.741248	0.569974	0.62948
RMND1	Esophagus_Mucosa	1.57471	1.13837	1.34513	0.115324	0.254966	0.178583
RMND1	Esophagus_Muscularis	0.909247	0.615267	0.881067	0.36322	0.538378	0.378282
RMND1	Heart_Atrial_Appendage	0.578765	0.391863	0.541076	0.562748	0.695159	0.588455
RMND1	Heart_Left_Ventricle	0.447301	0.332744	0.403836	0.654658	0.739327	0.686333
RMND1	Kidney_Cortex	1.78343	1.3278	1.44995	0.0745163	0.184245	0.147073
RMND1	Liver	-0.0238513	0.081372	-0.234161	0.980971	0.935146	0.81486
RMND1	Lung	4.62069	3.76855	2.95101	3.82466e-06	0.0001642	0.00316741
RMND1	Minor_Salivary_Gland	1.86029	1.37973	1.50875	0.0628447	0.167671	0.131362
RMND1	Muscle_Skeletal	3.27518	2.64873	2.03236	0.00105594	0.00807957	0.0421173
RMND1	Nerve_Tibial	1.5859	1.31881	0.909426	0.112762	0.187234	0.363125
RMND1	Ovary	2.1363	1.58475	1.73184	0.0326547	0.113023	0.0833028
RMND1	Pancreas	1.10721	0.472501	1.70249	0.268205	0.636569	0.0886627
RMND1	Pituitary	-0.333333	-0.571737	0.483208	0.738883	0.5675	0.628948
RMND1	Skin_Not_Sun_Exposed_Suprapubic	1.47095	0.948719	1.53228	0.141305	0.342763	0.125454
RMND1	Skin_Sun_Exposed_Lower_leg	2.44999	1.81706	1.98508	0.014286	0.0692081	0.0471353
RMND1	Small_Intestine_Terminal_Ileum	2.70467	2.12531	1.98237	0.00683717	0.0335605	0.047438
RMND1	Spleen	1.04615	0.645659	1.12829	0.29549	0.5185	0.259198
RMND1	Stomach	1.67979	1.12087	1.66831	0.0929982	0.262344	0.0952532
RMND1	Thyroid	1.35218	0.797499	1.5644	0.176319	0.425161	0.117724
RMND1	Uterus	-3.6	-3.25952	-1.5392	0.000318217	0.001116	0.123755
RMND1	Vagina	2.03067	1.52062	1.62888	0.0422889	0.128355	0.103339
RMND1	Whole_Blood	2.10844	1.49443	1.89	0.0349927	0.135064	0.058758
RNH1	Adipose_Subcutaneous	-4.76561	-4.26721	-2.15452	1.88286e-06	1.97931e-05	0.0311991
RNH1	Adipose_Visceral_Omentum	-4.56463	-4.52419	-1.10774	5.00382e-06	6.06259e-06	0.267972
RNH1	Adrenal_Gland	-4.67479	-4.24335	-1.92334	2.94262e-06	2.20212e-05	0.0544377
RNH1	Artery_Aorta	-4.85905	-4.80517	-1.18886	1.17951e-06	1.5462e-06	0.234495
RNH1	Artery_Coronary	-4.61264	-4.23109	-1.83294	3.97592e-06	2.32556e-05	0.0668118
RNH1	Artery_Tibial	-4.41546	-4.19926	-1.52079	1.00797e-05	2.67786e-05	0.128312
RNH1	Brain_Amygdala	0.649271	1.03581	-0.657761	0.516163	0.300293	0.510692
RNH1	Brain_Anterior_cingulate_cortex_BA24	-2.89716	-2.52586	-1.42358	0.00376554	0.0115417	0.154568
RNH1	Brain_Caudate_basal_ganglia	-2.52406	-1.86578	-2.02566	0.0116007	0.062072	0.0427996
RNH1	Brain_Cerebellar_Hemisphere	-5.67779	-5.14717	-2.33758	1.36448e-08	2.6445e-07	0.0194088
RNH1	Brain_Cerebellum	-4.83365	-4.57215	-1.53836	1.34053e-06	4.82751e-06	0.12396
RNH1	Brain_Cortex	-3.25328	-3.34015	-0.533207	0.00114083	0.000837325	0.59389
RNH1	Brain_Frontal_Cortex_BA9	-3.37391	-3.4829	-0.529522	0.000741083	0.000496019	0.596444
RNH1	Brain_Hippocampus	-3.72819	-3.2772	-1.70175	0.000192863	0.00104843	0.088802
RNH1	Brain_Hypothalamus	-4.22789	-4.45968	-0.477135	2.35889e-05	8.2083e-06	0.633266
RNH1	Brain_Nucleus_accumbens_basal_ganglia	0.322559	0.207226	0.316944	0.747029	0.835834	0.751286
RNH1	Brain_Putamen_basal_ganglia	-2.93443	-2.56024	-1.43807	0.00334165	0.01046	0.150415
RNH1	Brain_Spinal_cord_cervical_c-1	-4.60204	-4.05824	-2.19613	4.18374e-06	4.94438e-05	0.0280829
RNH1	Breast_Mammary_Tissue	-4.33785	-4.09652	-1.60433	1.43883e-05	4.19402e-05	0.108641
RNH1	Cells_Cultured_fibroblasts	-4.93802	-4.56206	-1.88113	7.89186e-07	5.06537e-06	0.0599539
RNH1	Cells_EBV-transformed_lymphocytes	-4.47044	-4.13515	-1.69872	7.8059e-06	3.5472e-05	0.0893725
RNH1	Colon_Sigmoid	-4.13776	-4.03876	-1.33584	3.50709e-05	5.3735e-05	0.1816
RNH1	Colon_Transverse	-4.91564	-4.78226	-1.37859	8.84933e-07	1.73336e-06	0.168021
RNH1	Esophagus_Gastroesophageal_Junction	-4.88589	-4.79236	-1.29632	1.02962e-06	1.64834e-06	0.194866
RNH1	Esophagus_Mucosa	-3.16698	-3.00309	-1.03314	0.00154033	0.00267253	0.301538
RNH1	Esophagus_Muscularis	-4.83767	-4.75147	-1.28605	1.31368e-06	2.0194e-06	0.198426
RNH1	Heart_Atrial_Appendage	-3.73674	-3.97791	-0.240855	0.000186421	6.95232e-05	0.809668
RNH1	Heart_Left_Ventricle	-3.35301	-3.52921	-0.353213	0.000799367	0.000416801	0.723929
RNH1	Kidney_Cortex	-4.54902	-4.20771	-1.72887	5.38951e-06	2.57968e-05	0.0838322
RNH1	Liver	-1.78467	-1.27291	-1.58345	0.074315	0.203051	0.113318
RNH1	Lung	-4.56777	-4.4922	-1.18125	4.9294e-06	7.04908e-06	0.237505
RNH1	Minor_Salivary_Gland	-4.22358	-3.92549	-1.56283	2.40448e-05	8.65545e-05	0.118092
RNH1	Muscle_Skeletal	-3.94558	-3.72367	-1.43037	7.96059e-05	0.000196345	0.15261
RNH1	Nerve_Tibial	-4.31909	-3.98008	-1.75356	1.56674e-05	6.8891e-05	0.0795051
RNH1	Ovary	-4.54161	-4.63082	-0.849052	5.58274e-06	3.64221e-06	0.395853
RNH1	Pancreas	-4.40417	-4.07676	-1.66692	1.06191e-05	4.56674e-05	0.09553
RNH1	Pituitary	-3.3716	-3.40265	-0.674498	0.000747332	0.000667354	0.499995
RNH1	Skin_Not_Sun_Exposed_Suprapubic	-1.91031	-1.92851	-0.384551	0.0560928	0.0537912	0.70057
RNH1	Skin_Sun_Exposed_Lower_leg	-1.58726	-1.54024	-0.434816	0.112454	0.123502	0.663696
RNH1	Small_Intestine_Terminal_Ileum	-5.61833	-5.17573	-2.20122	1.92808e-08	2.27017e-07	0.0277208
RNH1	Spleen	-4.63779	-4.25401	-1.8433	3.52148e-06	2.09979e-05	0.0652845
RNH1	Stomach	-4.50428	-4.18511	-1.75358	6.65987e-06	2.85024e-05	0.0795021
RNH1	Thyroid	-3.71138	-3.44723	-1.37682	0.000206132	0.000566364	0.168568
RNH1	Uterus	-4.12588	-3.70236	-1.80357	3.69313e-05	0.000213602	0.0712981
RNH1	Vagina	-4.27372	-3.95953	-1.60966	1.92242e-05	7.50975e-05	0.107471
RNH1	Whole_Blood	-4.32826	-3.87572	-1.89943	1.50291e-05	0.00010631	0.0575074
RP11-108O10.2	Adipose_Subcutaneous	5.38983	4.8889	2.24876	7.05241e-08	1.014e-06	0.0245275
RP11-108O10.2	Adipose_Visceral_Omentum	5.38983	4.8889	2.24876	7.05241e-08	1.014e-06	0.0245275
RP11-108O10.2	Artery_Coronary	-5.38983	-4.8889	-2.24876	7.05241e-08	1.014e-06	0.0245275
RP11-108O10.2	Brain_Anterior_cingulate_cortex_BA24	-2.50208	-2.1542	-1.33001	0.0123464	0.0312244	0.183515
RP11-108O10.2	Brain_Cerebellar_Hemisphere	-2.52296	-2.17649	-1.33104	0.0116372	0.0295188	0.183176
RP11-108O10.2	Brain_Cerebellum	-2.55439	-2.206	-1.3417	0.0106375	0.027384	0.179693
RP11-108O10.2	Brain_Nucleus_accumbens_basal_ganglia	3.68254	3.61452	0.93663	0.000230922	0.0003009	0.348949
RP11-108O10.2	Brain_Putamen_basal_ganglia	-5.38983	-4.8889	-2.24876	7.05241e-08	1.014e-06	0.0245275
RP11-108O10.2	Breast_Mammary_Tissue	-5.42373	-4.94161	-2.21285	5.83684e-08	7.748e-07	0.0269081
RP11-108O10.2	Colon_Sigmoid	-5.38983	-4.8889	-2.24876	7.05241e-08	1.014e-06	0.0245275
RP11-108O10.2	Kidney_Cortex	-5.38983	-4.8889	-2.24876	7.05241e-08	1.014e-06	0.0245275
RP11-108O10.2	Liver	-5.38983	-4.8889	-2.24876	7.05241e-08	1.014e-06	0.0245275
RP11-108O10.2	Minor_Salivary_Gland	-5.38983	-4.8889	-2.24876	7.05241e-08	1.014e-06	0.0245275
RP11-108O10.2	Muscle_Skeletal	1.79487	2.06145	-0.182384	0.0726741	0.03926	0.855281
RP11-108O10.2	Pancreas	3.30535	3.2762	0.771096	0.000948585	0.00105215	0.44065
RP11-108O10.2	Skin_Not_Sun_Exposed_Suprapubic	-5.42373	-4.94161	-2.21285	5.83684e-08	7.748e-07	0.0269081
RP11-108O10.2	Skin_Sun_Exposed_Lower_leg	-1.9322	-1.62482	-1.12315	0.0533344	0.1042	0.261375
RP11-108O10.2	Stomach	2.40089	2.05835	1.29787	0.0163553	0.0395569	0.194331
RP11-108O10.2	Thyroid	-5.38983	-4.8889	-2.24876	7.05241e-08	1.014e-06	0.0245275
RP11-116D17.3	Adipose_Visceral_Omentum	-0.384467	-0.441563	0.079821	0.700632	0.658806	0.93638
RP11-116D17.3	Adrenal_Gland	1.76019	1.41227	1.14657	0.0783748	0.15787	0.251558
RP11-116D17.3	Artery_Coronary	3.11762	2.64196	2.09221	0.00182316	0.00824285	0.0364198
RP11-116D17.3	Brain_Cerebellar_Hemisphere	-0.0309278	0.209959	-0.522614	0.975327	0.8337	0.601243
RP11-116D17.3	Brain_Cerebellum	-5.04282	-5.08023	-0.962038	4.58732e-07	3.76983e-07	0.336031
RP11-116D17.3	Brain_Nucleus_accumbens_basal_ganglia	-5.41005	-5.46845	-1.0379	6.30058e-08	4.5398e-08	0.299316
RP11-116D17.3	Brain_Spinal_cord_cervical_c-1	-0.0309278	0.209959	-0.522614	0.975327	0.8337	0.601243
RP11-116D17.3	Breast_Mammary_Tissue	-0.0309278	0.209959	-0.522614	0.975327	0.8337	0.601243
RP11-116D17.3	Cells_Cultured_fibroblasts	0.650298	0.598244	0.596246	0.5155	0.549677	0.551011
RP11-116D17.3	Colon_Sigmoid	0.108062	-0.608431	1.73661	0.913946	0.542902	0.0824559
RP11-116D17.3	Colon_Transverse	-1.97528	-2.41082	0.55694	0.0482365	0.0159165	0.577568
RP11-116D17.3	Esophagus_Gastroesophageal_Junction	-0.0212956	-0.179515	0.368456	0.98301	0.857534	0.712534
RP11-116D17.3	Esophagus_Mucosa	0.628777	0.182004	1.15496	0.529495	0.85558	0.248105
RP11-116D17.3	Esophagus_Muscularis	-1.47586	-1.82863	0.551984	0.139981	0.0674555	0.580959
RP11-116D17.3	Heart_Atrial_Appendage	5.04609	4.07868	3.38257	4.50933e-07	4.52914e-05	0.000718117
RP11-116D17.3	Heart_Left_Ventricle	-0.531412	-0.470642	-0.24647	0.595133	0.637896	0.805319
RP11-116D17.3	Kidney_Cortex	-0.854544	-1.11718	0.436807	0.392804	0.263916	0.662252
RP11-116D17.3	Lung	-5.02273	-5.00902	-0.854748	5.09426e-07	5.47079e-07	0.392691
RP11-116D17.3	Minor_Salivary_Gland	-0.957143	-1.16037	0.29368	0.338495	0.2459	0.769002
RP11-116D17.3	Muscle_Skeletal	0.147373	0.365547	-0.497512	0.882838	0.714703	0.618828
RP11-116D17.3	Ovary	0.957143	1.16037	-0.29368	0.338495	0.2459	0.769002
RP11-116D17.3	Pancreas	-0.493084	-0.617395	0.0727687	0.621953	0.536974	0.94199
RP11-116D17.3	Pituitary	-0.0309278	0.209959	-0.522614	0.975327	0.8337	0.601243
RP11-116D17.3	Skin_Not_Sun_Exposed_Suprapubic	-2.29859	-2.50386	0.0609957	0.0215284	0.0122846	0.951363
RP11-116D17.3	Skin_Sun_Exposed_Lower_leg	-3.21429	-3.36509	-0.238285	0.0013077	0.0007652	0.81166
RP11-116D17.3	Small_Intestine_Terminal_Ileum	-0.181818	-0.271378	0.186761	0.855725	0.7861	0.851848
RP11-116D17.3	Spleen	-0.0309278	0.209959	-0.522614	0.975327	0.8337	0.601243
RP11-116D17.3	Stomach	-2.27215	-2.48248	0.068355	0.0230773	0.013047	0.945503
RP11-116D17.3	Thyroid	-1.98159	-2.32297	-0.0890169	0.047525	0.0201805	0.929069
RP11-116D17.3	Uterus	5	4.05013	3.3197	5.73303e-07	5.119e-05	0.000901138
RP11-116D17.3	Vagina	4.72538	4.46768	1.67256	2.29687e-06	7.90736e-06	0.0944134
RP11-116D17.4	Adipose_Subcutaneous	-0.39	-0.361802	-0.158843	0.696537	0.7175	0.873793
RP11-116D17.4	Adrenal_Gland	-0.654032	-0.532657	-0.450593	0.513091	0.594271	0.652283
RP11-116D17.4	Breast_Mammary_Tissue	-6.58455	-5.67975	-3.54277	4.56256e-11	1.34889e-08	0.000395947
RP11-116D17.4	Cells_Cultured_fibroblasts	-0.114272	-0.203048	0.207158	0.909022	0.839097	0.835887
RP11-116D17.4	Colon_Transverse	-0.741899	-0.862873	0.144905	0.458148	0.388207	0.884786
RP11-116D17.4	Heart_Atrial_Appendage	-1.06586	-1.15593	-0.0100718	0.286486	0.247709	0.991964
RP11-116D17.4	Heart_Left_Ventricle	-0.383838	-0.443644	0.0857326	0.701098	0.6573	0.931679
RP11-116D17.4	Minor_Salivary_Gland	-3.11268	-2.95725	-1.02248	0.00185399	0.003104	0.306555
RP11-116D17.4	Muscle_Skeletal	-1.57882	-1.68666	-0.0644035	0.114378	0.0916686	0.948649
RP11-116D17.4	Thyroid	-2.51765	-2.70274	-0.112594	0.0118142	0.006877	0.910352
RP11-116D17.4	Vagina	-1.88896	-2.06964	0.0275831	0.0588973	0.0384864	0.977995
RP11-15A1.3	Adipose_Subcutaneous	7.33333	7.47154	1.33625	2.24497e-13	7.926e-14	0.181467
RP11-15A1.3	Adipose_Visceral_Omentum	7.36842	7.57635	1.2177	1.72661e-13	3.554e-14	0.223336
RP11-15A1.3	Adrenal_Gland	7.36842	7.56499	1.21389	1.72661e-13	3.879e-14	0.224788
RP11-15A1.3	Artery_Aorta	7.42105	7.61953	1.23487	1.16193e-13	2.546e-14	0.216877
RP11-15A1.3	Artery_Coronary	7.30491	7.46227	1.2749	2.77445e-13	8.50468e-14	0.202344
RP11-15A1.3	Artery_Tibial	7.36842	7.56499	1.21389	1.72661e-13	3.879e-14	0.224788
RP11-15A1.3	Brain_Amygdala	7.40351	7.58895	1.25601	1.32632e-13	3.22499e-14	0.209113
RP11-15A1.3	Brain_Anterior_cingulate_cortex_BA24	7.40351	7.58895	1.25601	1.32632e-13	3.22499e-14	0.209113
RP11-15A1.3	Brain_Caudate_basal_ganglia	7.36842	7.57635	1.2177	1.72661e-13	3.554e-14	0.223336
RP11-15A1.3	Brain_Cerebellar_Hemisphere	5.72481	5.66084	1.42479	1.0355e-08	1.50631e-08	0.154217
RP11-15A1.3	Brain_Cerebellum	7.36842	7.56499	1.21389	1.72661e-13	3.879e-14	0.224788
RP11-15A1.3	Brain_Cortex	7.36842	7.56499	1.21389	1.72661e-13	3.879e-14	0.224788
RP11-15A1.3	Brain_Frontal_Cortex_BA9	7.36842	7.56499	1.21389	1.72661e-13	3.879e-14	0.224788
RP11-15A1.3	Brain_Hippocampus	6.78339	6.8428	1.38459	1.17387e-11	7.76604e-12	0.166179
RP11-15A1.3	Brain_Hypothalamus	7.42105	7.61953	1.23487	1.16193e-13	2.546e-14	0.216877
RP11-15A1.3	Brain_Nucleus_accumbens_basal_ganglia	7.42105	7.61953	1.23487	1.16193e-13	2.546e-14	0.216877
RP11-15A1.3	Brain_Putamen_basal_ganglia	7.36842	7.56499	1.21389	1.72661e-13	3.879e-14	0.224788
RP11-15A1.3	Brain_Spinal_cord_cervical_c-1	7.40351	7.58895	1.25601	1.32632e-13	3.22499e-14	0.209113
RP11-15A1.3	Brain_Substantia_nigra	7.40351	7.58895	1.25601	1.32632e-13	3.22499e-14	0.209113
RP11-15A1.3	Breast_Mammary_Tissue	7.40351	7.58895	1.25601	1.32632e-13	3.22499e-14	0.209113
RP11-15A1.3	Cells_Cultured_fibroblasts	7.40351	7.58895	1.25601	1.32632e-13	3.22499e-14	0.209113
RP11-15A1.3	Cells_EBV-transformed_lymphocytes	7.36842	7.56499	1.21389	1.72661e-13	3.879e-14	0.224788
RP11-15A1.3	Colon_Sigmoid	7.42105	7.61953	1.23487	1.16193e-13	2.546e-14	0.216877
RP11-15A1.3	Colon_Transverse	6.85548	6.93652	1.37677	7.10734e-12	4.01876e-12	0.168584
RP11-15A1.3	Esophagus_Gastroesophageal_Junction	6.84059	6.86066	1.48542	7.88667e-12	6.85441e-12	0.137433
RP11-15A1.3	Esophagus_Mucosa	7.40351	7.58895	1.25601	1.32632e-13	3.22499e-14	0.209113
RP11-15A1.3	Esophagus_Muscularis	7.00623	6.95743	1.66743	2.44825e-12	3.46547e-12	0.0954297
RP11-15A1.3	Heart_Atrial_Appendage	7.42105	7.61953	1.23487	1.16193e-13	2.546e-14	0.216877
RP11-15A1.3	Heart_Left_Ventricle	7.42105	7.61953	1.23487	1.16193e-13	2.546e-14	0.216877
RP11-15A1.3	Kidney_Cortex	7.42105	7.61953	1.23487	1.16193e-13	2.546e-14	0.216877
RP11-15A1.3	Liver	7.42105	7.61953	1.23487	1.16193e-13	2.546e-14	0.216877
RP11-15A1.3	Lung	7.09926	7.25446	1.22335	1.25424e-12	4.03261e-13	0.221199
RP11-15A1.3	Nerve_Tibial	7.24188	7.4048	1.24971	4.42519e-13	1.31347e-13	0.211405
RP11-15A1.3	Ovary	7.36842	7.56499	1.21389	1.72661e-13	3.879e-14	0.224788
RP11-15A1.3	Pancreas	7.42105	7.61953	1.23487	1.16193e-13	2.546e-14	0.216877
RP11-15A1.3	Skin_Not_Sun_Exposed_Suprapubic	7.36842	7.57635	1.2177	1.72661e-13	3.554e-14	0.223336
RP11-15A1.3	Skin_Sun_Exposed_Lower_leg	7.36842	7.56499	1.21389	1.72661e-13	3.879e-14	0.224788
RP11-15A1.3	Small_Intestine_Terminal_Ileum	7.42105	7.61953	1.23487	1.16193e-13	2.546e-14	0.216877
RP11-15A1.3	Spleen	6.88314	7.03146	1.18949	5.85488e-12	2.04386e-12	0.234246
RP11-15A1.3	Stomach	7.36842	7.56499	1.21389	1.72661e-13	3.879e-14	0.224788
RP11-15A1.3	Thyroid	7.40351	7.58895	1.25601	1.32632e-13	3.22499e-14	0.209113
RP11-15A1.3	Uterus	7.42105	7.61953	1.23487	1.16193e-13	2.546e-14	0.216877
RP11-15A1.3	Vagina	7.36842	7.57635	1.2177	1.72661e-13	3.554e-14	0.223336
RP11-237N19.3	Esophagus_Mucosa	8.7931	7.65173	4.49655	1.45485e-18	1.983e-14	6.90637e-06
RP11-237N19.3	Minor_Salivary_Gland	8.7931	7.65173	4.49655	1.45485e-18	1.983e-14	6.90637e-06
RP11-237N19.3	Skin_Sun_Exposed_Lower_leg	-1.43284	-1.35506	-0.450347	0.151905	0.1754	0.652461
RP11-237N19.3	Vagina	-8.7931	-7.65173	-4.49655	1.45485e-18	1.983e-14	6.90637e-06
RP11-245J9.5	Adipose_Subcutaneous	5.37649	5.23775	1.49567	7.59523e-08	1.62546e-07	0.134739
RP11-245J9.5	Adipose_Visceral_Omentum	5.26943	5.06762	1.61717	1.36849e-07	4.02831e-07	0.105842
RP11-245J9.5	Adrenal_Gland	-6.69048	-6.42393	-2.14416	2.22445e-11	1.328e-10	0.0320199
RP11-245J9.5	Artery_Aorta	-1.75786	-1.04145	-1.96844	0.078772	0.297667	0.0490173
RP11-245J9.5	Artery_Coronary	3.7696	3.76324	0.818093	0.000163509	0.000167728	0.413304
RP11-245J9.5	Artery_Tibial	5.26567	5.09976	1.56367	1.39683e-07	3.4008e-07	0.117895
RP11-245J9.5	Brain_Amygdala	-6.69048	-6.42393	-2.14416	2.22445e-11	1.328e-10	0.0320199
RP11-245J9.5	Brain_Anterior_cingulate_cortex_BA24	-6.69048	-6.42393	-2.14416	2.22445e-11	1.328e-10	0.0320199
RP11-245J9.5	Brain_Caudate_basal_ganglia	-4.1129	-4.76272	0.592875	3.90714e-05	1.91e-06	0.553265
RP11-245J9.5	Brain_Cerebellar_Hemisphere	-6.69048	-6.42393	-2.14416	2.22445e-11	1.328e-10	0.0320199
RP11-245J9.5	Brain_Cerebellum	1.85294	1.67589	0.806341	0.0638908	0.09376	0.420046
RP11-245J9.5	Brain_Cortex	-6.69048	-6.42393	-2.14416	2.22445e-11	1.328e-10	0.0320199
RP11-245J9.5	Brain_Frontal_Cortex_BA9	-5.9898	-5.29875	-2.71072	2.10105e-09	1.166e-07	0.00671381
RP11-245J9.5	Brain_Hippocampus	-1.655	-1.60044	-0.494114	0.0979245	0.1095	0.621226
RP11-245J9.5	Brain_Hypothalamus	-6.69048	-6.42393	-2.14416	2.22445e-11	1.328e-10	0.0320199
RP11-245J9.5	Brain_Nucleus_accumbens_basal_ganglia	-6.69048	-6.42393	-2.14416	2.22445e-11	1.328e-10	0.0320199
RP11-245J9.5	Brain_Putamen_basal_ganglia	-6.69048	-6.42393	-2.14416	2.22445e-11	1.328e-10	0.0320199
RP11-245J9.5	Brain_Spinal_cord_cervical_c-1	-1.655	-1.60044	-0.494114	0.0979245	0.1095	0.621226
RP11-245J9.5	Brain_Substantia_nigra	-6.48515	-6.22813	-2.07406	8.86441e-11	4.7203e-10	0.0380739
RP11-245J9.5	Breast_Mammary_Tissue	-1.655	-1.60044	-0.494114	0.0979245	0.1095	0.621226
RP11-245J9.5	Cells_Cultured_fibroblasts	5.18256	4.94284	1.68525	2.18864e-07	7.69923e-07	0.0919405
RP11-245J9.5	Cells_EBV-transformed_lymphocytes	1.78313	1.74085	0.47296	0.0745647	0.08171	0.636242
RP11-245J9.5	Colon_Sigmoid	-4.1129	-4.76272	0.592875	3.90714e-05	1.91e-06	0.553265
RP11-245J9.5	Colon_Transverse	1.73529	1.57395	0.727399	0.0826887	0.1155	0.466982
RP11-245J9.5	Esophagus_Mucosa	1.20588	0.799328	1.10462	0.227863	0.4241	0.269326
RP11-245J9.5	Heart_Left_Ventricle	-4.1129	-4.76272	0.592875	3.90714e-05	1.91e-06	0.553265
RP11-245J9.5	Kidney_Cortex	-6.54115	-6.28199	-2.09172	6.1049e-11	3.34271e-10	0.0364636
RP11-245J9.5	Liver	-1.655	-1.60044	-0.494114	0.0979245	0.1095	0.621226
RP11-245J9.5	Lung	5.4417	5.3524	1.39634	5.27732e-08	8.67944e-08	0.162612
RP11-245J9.5	Minor_Salivary_Gland	1.61944	1.45265	0.73102	0.105352	0.14632	0.464767
RP11-245J9.5	Muscle_Skeletal	-6.49699	-6.23961	-2.07751	8.19432e-11	4.38668e-10	0.0377546
RP11-245J9.5	Nerve_Tibial	1.5466	1.75831	-0.0795637	0.121961	0.0786948	0.936584
RP11-245J9.5	Ovary	5.37683	5.29605	1.36191	7.58073e-08	1.18335e-07	0.173227
RP11-245J9.5	Pancreas	-2.54983	-2.34818	-1.08854	0.0107774	0.0188656	0.276357
RP11-245J9.5	Pituitary	-6.69048	-6.42393	-2.14416	2.22445e-11	1.328e-10	0.0320199
RP11-245J9.5	Skin_Not_Sun_Exposed_Suprapubic	6.06992	5.91758	1.66233	1.27971e-09	3.2671e-09	0.0964465
RP11-245J9.5	Skin_Sun_Exposed_Lower_leg	5.49116	5.35123	1.52514	3.99292e-08	8.73604e-08	0.127224
RP11-245J9.5	Small_Intestine_Terminal_Ileum	1.73529	1.57395	0.727399	0.0826887	0.1155	0.466982
RP11-245J9.5	Spleen	-1.655	-1.60044	-0.494114	0.0979245	0.1095	0.621226
RP11-245J9.5	Stomach	4.3911	3.99465	1.87118	1.12781e-05	6.47904e-05	0.0613205
RP11-245J9.5	Thyroid	3.90369	3.96458	0.72658	9.47368e-05	7.35252e-05	0.467483
RP11-245J9.5	Uterus	-1.655	-1.60044	-0.494114	0.0979245	0.1095	0.621226
RP11-245J9.5	Vagina	5.30099	5.22293	1.33868	1.15179e-07	1.76111e-07	0.180674
RP11-245J9.5	Whole_Blood	6.96973	6.63635	2.20071	3.17545e-12	3.21542e-11	0.0277569
RP11-250B2.3	Adipose_Subcutaneous	-3.98276	-3.34159	-2.35251	6.812e-05	0.000833	0.0186471
RP11-250B2.3	Adipose_Visceral_Omentum	-5.08772	-5.27591	-0.620169	3.62395e-07	1.321e-07	0.535147
RP11-250B2.3	Adrenal_Gland	-1.625	-2.1734	0.918883	0.104163	0.02975	0.358157
RP11-250B2.3	Artery_Aorta	-4.12407	-4.26177	-0.540712	3.72228e-05	2.02811e-05	0.588706
RP11-250B2.3	Artery_Coronary	-5.08772	-5.27591	-0.620169	3.62395e-07	1.321e-07	0.535147
RP11-250B2.3	Artery_Tibial	-3.96552	-3.33608	-2.35224	7.32369e-05	0.0008497	0.0186607
RP11-250B2.3	Brain_Amygdala	-4.98136	-5.23532	-0.447744	6.31402e-07	1.64698e-07	0.654338
RP11-250B2.3	Brain_Anterior_cingulate_cortex_BA24	-5.08772	-5.27591	-0.620169	3.62395e-07	1.321e-07	0.535147
RP11-250B2.3	Brain_Caudate_basal_ganglia	-4.80328	-4.7312	-1.19594	1.56088e-06	2.232e-06	0.231719
RP11-250B2.3	Brain_Cerebellar_Hemisphere	-5.08772	-5.27591	-0.620169	3.62395e-07	1.321e-07	0.535147
RP11-250B2.3	Brain_Cerebellum	-3.51667	-3.39099	-0.966329	0.000437002	0.0006964	0.33388
RP11-250B2.3	Brain_Cortex	-2.69087	-2.43477	-1.22388	0.0071267	0.0149013	0.220999
RP11-250B2.3	Brain_Frontal_Cortex_BA9	-3.40984	-3.2844	-0.971723	0.000650019	0.001022	0.331188
RP11-250B2.3	Brain_Hippocampus	-4.92766	-5.1761	-0.449291	8.32209e-07	2.26573e-07	0.653221
RP11-250B2.3	Brain_Hypothalamus	-1.625	-2.1734	0.918883	0.104163	0.02975	0.358157
RP11-250B2.3	Brain_Putamen_basal_ganglia	-5.08772	-5.27591	-0.620169	3.62395e-07	1.321e-07	0.535147
RP11-250B2.3	Brain_Substantia_nigra	-5.08772	-5.27591	-0.620169	3.62395e-07	1.321e-07	0.535147
RP11-250B2.3	Cells_Cultured_fibroblasts	-1.625	-2.1734	0.918883	0.104163	0.02975	0.358157
RP11-250B2.3	Cells_EBV-transformed_lymphocytes	-1.625	-2.1734	0.918883	0.104163	0.02975	0.358157
RP11-250B2.3	Colon_Sigmoid	-4.80328	-4.7312	-1.19594	1.56088e-06	2.232e-06	0.231719
RP11-250B2.3	Colon_Transverse	-4.88531	-4.88952	-0.996657	1.03268e-06	1.01084e-06	0.318931
RP11-250B2.3	Esophagus_Gastroesophageal_Junction	-5.08772	-5.27591	-0.620169	3.62395e-07	1.321e-07	0.535147
RP11-250B2.3	Esophagus_Mucosa	5.08772	5.27591	0.620169	3.62395e-07	1.321e-07	0.535147
RP11-250B2.3	Esophagus_Muscularis	-5.08772	-5.27591	-0.620169	3.62395e-07	1.321e-07	0.535147
RP11-250B2.3	Heart_Atrial_Appendage	-5.08772	-5.27591	-0.620169	3.62395e-07	1.321e-07	0.535147
RP11-250B2.3	Heart_Left_Ventricle	-5.08772	-5.27591	-0.620169	3.62395e-07	1.321e-07	0.535147
RP11-250B2.3	Kidney_Cortex	-1.625	-2.1734	0.918883	0.104163	0.02975	0.358157
RP11-250B2.3	Liver	-5.68719	-5.95254	-0.572353	1.29146e-08	2.64016e-09	0.567083
RP11-250B2.3	Lung	-4.3361	-4.47799	-0.577475	1.45033e-05	7.53482e-06	0.563619
RP11-250B2.3	Minor_Salivary_Gland	-1.625	-2.1734	0.918883	0.104163	0.02975	0.358157
RP11-250B2.3	Muscle_Skeletal	-4.80328	-4.7312	-1.19594	1.56088e-06	2.232e-06	0.231719
RP11-250B2.3	Nerve_Tibial	-5.38852	-5.62835	-0.634976	7.1039e-08	1.81939e-08	0.525444
RP11-250B2.3	Pancreas	-5.08772	-5.27591	-0.620169	3.62395e-07	1.321e-07	0.535147
RP11-250B2.3	Pituitary	-5.08772	-5.27591	-0.620169	3.62395e-07	1.321e-07	0.535147
RP11-250B2.3	Skin_Not_Sun_Exposed_Suprapubic	-5.43868	-5.35328	-1.30385	5.36762e-08	8.63751e-08	0.192285
RP11-250B2.3	Skin_Sun_Exposed_Lower_leg	-5.81566	-5.96623	-0.914467	6.03949e-09	2.42797e-09	0.360472
RP11-250B2.3	Small_Intestine_Terminal_Ileum	-5.50847	-5.58612	-1.09603	3.61957e-08	2.322e-08	0.273067
RP11-250B2.3	Spleen	-4.68113	-4.69666	-0.919036	2.85297e-06	2.64455e-06	0.358077
RP11-250B2.3	Stomach	-5.08772	-5.27591	-0.620169	3.62395e-07	1.321e-07	0.535147
RP11-250B2.3	Thyroid	-5.65517	-5.89986	-0.760976	1.5569e-08	3.638e-09	0.446671
RP11-250B2.3	Uterus	-5.08772	-5.27591	-0.620169	3.62395e-07	1.321e-07	0.535147
RP11-250B2.5	Adipose_Subcutaneous	-5.10526	-5.2722	-0.663044	3.30334e-07	1.348e-07	0.507303
RP11-250B2.5	Adipose_Visceral_Omentum	-5.86207	-5.83544	-1.27831	4.57135e-09	5.365e-09	0.20114
RP11-250B2.5	Adrenal_Gland	-5.10526	-5.2722	-0.663044	3.30334e-07	1.348e-07	0.507303
RP11-250B2.5	Artery_Coronary	-5.10526	-5.2722	-0.663044	3.30334e-07	1.348e-07	0.507303
RP11-250B2.5	Artery_Tibial	-0.037037	0.0811785	-0.292639	0.970455	0.9353	0.769798
RP11-250B2.5	Brain_Amygdala	-5.10526	-5.2722	-0.663044	3.30334e-07	1.348e-07	0.507303
RP11-250B2.5	Brain_Anterior_cingulate_cortex_BA24	-5.10526	-5.2722	-0.663044	3.30334e-07	1.348e-07	0.507303
RP11-250B2.5	Brain_Caudate_basal_ganglia	-5.10526	-5.2722	-0.663044	3.30334e-07	1.348e-07	0.507303
RP11-250B2.5	Brain_Cerebellar_Hemisphere	-3.51667	-3.39099	-0.966329	0.000437002	0.0006964	0.33388
RP11-250B2.5	Brain_Cerebellum	-3.51667	-3.39099	-0.966329	0.000437002	0.0006964	0.33388
RP11-250B2.5	Brain_Cortex	-5.10526	-5.2722	-0.663044	3.30334e-07	1.348e-07	0.507303
RP11-250B2.5	Brain_Hypothalamus	-3.40984	-3.2844	-0.971723	0.000650019	0.001022	0.331188
RP11-250B2.5	Brain_Putamen_basal_ganglia	-2.17241	-2.19269	-0.44961	0.0298245	0.02833	0.652992
RP11-250B2.5	Breast_Mammary_Tissue	-5.10526	-5.2722	-0.663044	3.30334e-07	1.348e-07	0.507303
RP11-250B2.5	Cells_EBV-transformed_lymphocytes	-5.10526	-5.2722	-0.663044	3.30334e-07	1.348e-07	0.507303
RP11-250B2.5	Colon_Sigmoid	-4.5	-4.14998	-1.65319	6.79535e-06	3.325e-05	0.0982915
RP11-250B2.5	Colon_Transverse	-4.72355	-4.71672	-0.954992	2.31761e-06	2.3968e-06	0.339582
RP11-250B2.5	Esophagus_Mucosa	5.10526	5.2722	0.663044	3.30334e-07	1.348e-07	0.507303
RP11-250B2.5	Esophagus_Muscularis	-5.25396	-5.41275	-0.713709	1.48864e-07	6.20654e-08	0.475407
RP11-250B2.5	Heart_Atrial_Appendage	-3.70775	-3.41258	-1.53781	0.00020911	0.000643519	0.124095
RP11-250B2.5	Heart_Left_Ventricle	-4.5	-4.14998	-1.65319	6.79535e-06	3.325e-05	0.0982915
RP11-250B2.5	Lung	-4.80328	-4.7312	-1.19594	1.56088e-06	2.232e-06	0.231719
RP11-250B2.5	Minor_Salivary_Gland	-5.10526	-5.2722	-0.663044	3.30334e-07	1.348e-07	0.507303
RP11-250B2.5	Muscle_Skeletal	-5.77437	-5.84428	-1.06954	7.72421e-09	5.08761e-09	0.284828
RP11-250B2.5	Nerve_Tibial	-2.54902	-2.56057	-0.560828	0.0108026	0.01045	0.574915
RP11-250B2.5	Ovary	-4.5	-4.14998	-1.65319	6.79535e-06	3.325e-05	0.0982915
RP11-250B2.5	Pituitary	-5.10526	-5.2722	-0.663044	3.30334e-07	1.348e-07	0.507303
RP11-250B2.5	Skin_Not_Sun_Exposed_Suprapubic	-4.63778	-4.62576	-1.06143	3.52178e-06	3.73232e-06	0.288495
RP11-250B2.5	Skin_Sun_Exposed_Lower_leg	-5.24168	-5.11906	-1.3128	1.59122e-07	3.07056e-07	0.18925
RP11-250B2.5	Stomach	-3.10526	-2.56224	-1.94156	0.0019011	0.0104	0.0521906
RP11-250B2.5	Thyroid	-0.037037	0.0811785	-0.292639	0.970455	0.9353	0.769798
RP11-250B2.5	Uterus	-5.10526	-5.2722	-0.663044	3.30334e-07	1.348e-07	0.507303
RP11-250B2.5	Whole_Blood	-5.10526	-5.2722	-0.663044	3.30334e-07	1.348e-07	0.507303
RP11-250B2.6	Adipose_Subcutaneous	-1.50735	-0.99652	-1.48067	0.13172	0.318998	0.138696
RP11-250B2.6	Adipose_Visceral_Omentum	-1.53014	-1.03058	-1.45807	0.125983	0.302736	0.144821
RP11-250B2.6	Adrenal_Gland	-1.38362	-0.879327	-1.43971	0.166474	0.379224	0.149948
RP11-250B2.6	Artery_Aorta	0.481481	0.925319	-0.943279	0.630174	0.3548	0.345538
RP11-250B2.6	Artery_Coronary	0.419753	0.874217	-0.943503	0.674666	0.382	0.345424
RP11-250B2.6	Artery_Tibial	-1.49001	-0.978018	-1.47964	0.136222	0.328065	0.138968
RP11-250B2.6	Brain_Anterior_cingulate_cortex_BA24	5.82759	5.80215	1.38992	5.62348e-09	6.547e-09	0.164552
RP11-250B2.6	Brain_Caudate_basal_ganglia	0.481481	0.925319	-0.943279	0.630174	0.3548	0.345538
RP11-250B2.6	Brain_Cerebellar_Hemisphere	0.540146	-0.0820587	1.54045	0.589096	0.9346	0.123451
RP11-250B2.6	Brain_Cerebellum	0.540146	-0.0820587	1.54045	0.589096	0.9346	0.123451
RP11-250B2.6	Brain_Cortex	0.419753	0.872932	-0.940015	0.674666	0.3827	0.34721
RP11-250B2.6	Brain_Frontal_Cortex_BA9	-0.540146	0.0820587	-1.54045	0.589096	0.9346	0.123451
RP11-250B2.6	Brain_Hippocampus	0.419753	0.872932	-0.940015	0.674666	0.3827	0.34721
RP11-250B2.6	Brain_Nucleus_accumbens_basal_ganglia	3.10099	3.49576	-0.271161	0.00192876	0.000472709	0.786267
RP11-250B2.6	Brain_Substantia_nigra	0.329268	0.799501	-1.00134	0.741953	0.424	0.316663
RP11-250B2.6	Breast_Mammary_Tissue	0.244937	1.19534	-0.84751	0.806505	0.231956	0.396711
RP11-250B2.6	Cells_Cultured_fibroblasts	-1.75685	-1.15057	-1.75258	0.0789437	0.249907	0.0796749
RP11-250B2.6	Cells_EBV-transformed_lymphocytes	0.419753	0.874217	-0.943503	0.674666	0.382	0.345424
RP11-250B2.6	Colon_Sigmoid	-1.88413	-0.732441	-1.30712	0.059548	0.4639	0.19117
RP11-250B2.6	Colon_Transverse	0.419753	0.872932	-0.940015	0.674666	0.3827	0.34721
RP11-250B2.6	Esophagus_Gastroesophageal_Junction	0.527465	0.998942	-0.957673	0.597871	0.317823	0.338228
RP11-250B2.6	Esophagus_Mucosa	-1.7812	-1.13208	-1.84661	0.0748803	0.257602	0.0648041
RP11-250B2.6	Esophagus_Muscularis	-1.38148	-0.769735	-1.6853	0.167133	0.441457	0.091931
RP11-250B2.6	Heart_Atrial_Appendage	-2.72414	-2.49012	-1.07956	0.00644696	0.01277	0.280338
RP11-250B2.6	Heart_Left_Ventricle	-2.72414	-2.49012	-1.07956	0.00644696	0.01277	0.280338
RP11-250B2.6	Kidney_Cortex	0.0187584	1.01459	-1.14776	0.985034	0.310299	0.251068
RP11-250B2.6	Liver	0.055927	0.642781	-1.3268	0.9554	0.520366	0.184575
RP11-250B2.6	Lung	-1.24275	-0.744315	-1.39442	0.213958	0.456686	0.163192
RP11-250B2.6	Minor_Salivary_Gland	0.151228	1.13771	-0.885045	0.879796	0.25524	0.376132
RP11-250B2.6	Muscle_Skeletal	-2.97789	-2.96556	-0.630159	0.00290236	0.00302131	0.528591
RP11-250B2.6	Nerve_Tibial	0.183045	0.742155	-1.24428	0.854762	0.457993	0.213398
RP11-250B2.6	Ovary	0.419753	0.872932	-0.940015	0.674666	0.3827	0.34721
RP11-250B2.6	Pancreas	0.0421215	0.645844	-1.36838	0.966402	0.51838	0.171195
RP11-250B2.6	Pituitary	-0.250145	0.405837	-1.53634	0.802475	0.684862	0.124454
RP11-250B2.6	Skin_Not_Sun_Exposed_Suprapubic	0.419753	0.872932	-0.940015	0.674666	0.3827	0.34721
RP11-250B2.6	Skin_Sun_Exposed_Lower_leg	0.142224	1.14882	-0.875855	0.886903	0.250629	0.381109
RP11-250B2.6	Small_Intestine_Terminal_Ileum	0.143459	1.15789	-0.882958	0.885928	0.24691	0.377259
RP11-250B2.6	Spleen	-0.0247767	0.618594	-1.5031	0.980233	0.536184	0.132814
RP11-250B2.6	Stomach	0.116864	0.69862	-1.32869	0.906967	0.48479	0.183951
RP11-250B2.6	Thyroid	0.419753	0.872932	-0.940015	0.674666	0.3827	0.34721
RP11-250B2.6	Uterus	-1.2368	-0.74055	-1.38818	0.216162	0.458967	0.165081
RP11-250B2.6	Vagina	0.419753	0.872932	-0.940015	0.674666	0.3827	0.34721
RP11-250B2.6	Whole_Blood	-3.08772	-2.69048	-1.55492	0.00201699	0.007135	0.119964
RP11-297L17.2	Colon_Transverse	-15.8966	-15.0615	-5.64122	0	0	1.68853e-08
RP11-297L17.2	Liver	-15.8966	-15.0615	-5.64122	0	0	1.68853e-08
RP11-297L17.2	Small_Intestine_Terminal_Ileum	-15.8966	-15.0615	-5.64122	0	0	1.68853e-08
RP11-297L17.2	Stomach	-15.8966	-15.0615	-5.64122	0	0	1.68853e-08
RP11-344P13.4	Liver	-5.73134	-5.67961	-1.26625	9.96384e-09	1.35e-08	0.205424
RP11-344P13.6	Brain_Amygdala	-10.5833	-10.2494	-2.84326	3.56062e-26	1.191e-24	0.00446551
RP11-344P13.6	Brain_Anterior_cingulate_cortex_BA24	-10.5833	-10.2494	-2.84326	3.56062e-26	1.191e-24	0.00446551
RP11-344P13.6	Brain_Caudate_basal_ganglia	-10.5833	-10.2494	-2.84326	3.56062e-26	1.191e-24	0.00446551
RP11-344P13.6	Brain_Cerebellar_Hemisphere	-10.5833	-10.2494	-2.84326	3.56062e-26	1.191e-24	0.00446551
RP11-344P13.6	Brain_Cerebellum	-13.322	-12.615	-4.27894	0	1.746e-36	1.87788e-05
RP11-344P13.6	Brain_Cortex	-10.5667	-10.2131	-2.8775	4.25345e-26	1.732e-24	0.00400841
RP11-344P13.6	Brain_Frontal_Cortex_BA9	-10.5833	-10.2494	-2.84326	3.56062e-26	1.191e-24	0.00446551
RP11-344P13.6	Brain_Hippocampus	-10.5833	-10.2494	-2.84326	3.56062e-26	1.191e-24	0.00446551
RP11-344P13.6	Brain_Hypothalamus	-10.5667	-10.2131	-2.8775	4.25345e-26	1.732e-24	0.00400841
RP11-344P13.6	Brain_Nucleus_accumbens_basal_ganglia	-10.5833	-10.2494	-2.84326	3.56062e-26	1.191e-24	0.00446551
RP11-344P13.6	Brain_Putamen_basal_ganglia	-10.5667	-10.2131	-2.8775	4.25345e-26	1.732e-24	0.00400841
RP11-344P13.6	Brain_Spinal_cord_cervical_c-1	-10.5833	-10.2494	-2.84326	3.56062e-26	1.191e-24	0.00446551
RP11-344P13.6	Heart_Atrial_Appendage	-10.5833	-10.2494	-2.84326	3.56062e-26	1.191e-24	0.00446551
RP11-344P13.6	Liver	-10.5833	-10.2494	-2.84326	3.56062e-26	1.191e-24	0.00446551
RP11-344P13.6	Pancreas	10.5667	10.2131	2.8775	4.25345e-26	1.732e-24	0.00400841
RP11-344P13.6	Pituitary	-10.5667	-10.2131	-2.8775	4.25345e-26	1.732e-24	0.00400841
RP11-344P13.6	Small_Intestine_Terminal_Ileum	-10.5667	-10.2131	-2.8775	4.25345e-26	1.732e-24	0.00400841
RP11-344P13.6	Spleen	-10.5833	-10.2494	-2.84326	3.56062e-26	1.191e-24	0.00446551
RP11-344P13.6	Whole_Blood	-10.5833	-10.2494	-2.84326	3.56062e-26	1.191e-24	0.00446551
RP11-383I23.2	Adipose_Subcutaneous	-0.34375	-0.270858	-0.22069	0.731034	0.7865	0.825334
RP11-383I23.2	Adipose_Visceral_Omentum	4.03161	3.49934	2.12646	5.53954e-05	0.000466404	0.033465
RP11-383I23.2	Adrenal_Gland	3.92063	3.28772	2.3199	8.83193e-05	0.00101002	0.0203463
RP11-383I23.2	Artery_Aorta	4.16539	3.49192	2.46577	3.10825e-05	0.000479563	0.0136718
RP11-383I23.2	Artery_Coronary	4.33439	3.76099	2.28782	1.46162e-05	0.000169241	0.0221479
RP11-383I23.2	Artery_Tibial	5.88525	5.09088	3.12902	3.97463e-09	3.564e-07	0.00175391
RP11-383I23.2	Brain_Amygdala	3.91871	3.28613	2.31876	8.90229e-05	0.00101576	0.0204081
RP11-383I23.2	Brain_Anterior_cingulate_cortex_BA24	4.15211	3.60331	2.19091	3.29418e-05	0.00031419	0.028458
RP11-383I23.2	Brain_Caudate_basal_ganglia	3.93265	3.29778	2.32704	8.40144e-05	0.000974521	0.0199633
RP11-383I23.2	Brain_Cerebellar_Hemisphere	-0.34375	-0.270858	-0.22069	0.731034	0.7865	0.825334
RP11-383I23.2	Brain_Cerebellum	6.55025	5.56945	3.6935	5.74414e-11	2.55542e-08	0.000221185
RP11-383I23.2	Brain_Cortex	4.19975	3.64364	2.2175	2.67208e-05	0.000268807	0.0265893
RP11-383I23.2	Brain_Frontal_Cortex_BA9	5.88525	5.09088	3.12902	3.97463e-09	3.564e-07	0.00175391
RP11-383I23.2	Brain_Hippocampus	4.02735	3.49535	2.12463	5.64099e-05	0.000473445	0.0336176
RP11-383I23.2	Brain_Hypothalamus	4.01717	3.36837	2.37733	5.89009e-05	0.000756132	0.0174383
RP11-383I23.2	Brain_Nucleus_accumbens_basal_ganglia	4.07952	3.54025	2.1527	4.51287e-05	0.00039975	0.0313423
RP11-383I23.2	Brain_Putamen_basal_ganglia	3.96063	3.43793	2.08873	7.47523e-05	0.000586169	0.036732
RP11-383I23.2	Brain_Spinal_cord_cervical_c-1	-0.720739	-0.319787	-1.05587	0.47107	0.74913	0.291029
RP11-383I23.2	Brain_Substantia_nigra	-0.34375	-0.270858	-0.22069	0.731034	0.7865	0.825334
RP11-383I23.2	Breast_Mammary_Tissue	-0.34375	-0.270858	-0.22069	0.731034	0.7865	0.825334
RP11-383I23.2	Cells_Cultured_fibroblasts	3.85276	3.23157	2.27898	0.000116795	0.00123111	0.0226682
RP11-383I23.2	Cells_EBV-transformed_lymphocytes	-0.34375	-0.270858	-0.22069	0.731034	0.7865	0.825334
RP11-383I23.2	Colon_Sigmoid	4.145	3.5967	2.18778	3.39811e-05	0.000322276	0.0286854
RP11-383I23.2	Colon_Transverse	4.03292	3.49987	2.12802	5.50875e-05	0.000465484	0.0333351
RP11-383I23.2	Esophagus_Gastroesophageal_Junction	5.88525	5.09088	3.12902	3.97463e-09	3.564e-07	0.00175391
RP11-383I23.2	Esophagus_Mucosa	5.88525	5.09088	3.12902	3.97463e-09	3.564e-07	0.00175391
RP11-383I23.2	Esophagus_Muscularis	5.2352	4.46565	2.92538	1.64802e-07	7.98261e-06	0.00344036
RP11-383I23.2	Heart_Atrial_Appendage	4.57507	3.96684	2.41913	4.76063e-06	7.28311e-05	0.0155577
RP11-383I23.2	Heart_Left_Ventricle	6.75954	5.82501	3.59437	1.38434e-11	5.71097e-09	0.000325177
RP11-383I23.2	Liver	4.23529	3.55026	2.50741	2.28259e-05	0.000384853	0.012162
RP11-383I23.2	Lung	6.82353	5.87004	3.64352	8.88306e-12	4.357e-09	0.00026894
RP11-383I23.2	Minor_Salivary_Gland	3.88339	3.37189	2.04656	0.000103011	0.000746553	0.040701
RP11-383I23.2	Muscle_Skeletal	-1.30556	-0.530306	-1.99105	0.191704	0.5959	0.0464752
RP11-383I23.2	Nerve_Tibial	4.17852	3.62528	2.2062	2.93409e-05	0.000288643	0.0273701
RP11-383I23.2	Ovary	4.10558	3.56293	2.16635	4.03309e-05	0.000366737	0.0302847
RP11-383I23.2	Pancreas	-0.34375	-0.270858	-0.22069	0.731034	0.7865	0.825334
RP11-383I23.2	Pituitary	4.05089	3.51486	2.13838	5.1023e-05	0.000439992	0.0324862
RP11-383I23.2	Skin_Sun_Exposed_Lower_leg	4.03841	3.38597	2.39011	5.38156e-05	0.000709276	0.0168434
RP11-383I23.2	Small_Intestine_Terminal_Ileum	-0.34375	-0.270858	-0.22069	0.731034	0.7865	0.825334
RP11-383I23.2	Spleen	4.5516	3.94619	2.40716	5.32395e-06	7.9406e-05	0.0160772
RP11-383I23.2	Stomach	4.31479	3.61668	2.55471	1.59752e-05	0.000298409	0.0106278
RP11-383I23.2	Thyroid	4.25426	3.69061	2.24673	2.09744e-05	0.000223714	0.0246574
RP11-383I23.2	Uterus	-0.34375	-0.270858	-0.22069	0.731034	0.7865	0.825334
RP11-383I23.2	Vagina	-0.34375	-0.270858	-0.22069	0.731034	0.7865	0.825334
RP11-419C23.1	Adipose_Subcutaneous	10.9221	9.59216	5.4555	9.04033e-28	8.62597e-22	4.88352e-08
RP11-419C23.1	Breast_Mammary_Tissue	9.62421	8.5976	4.39431	6.31902e-22	8.13975e-18	1.11125e-05
RP11-419C23.1	Cells_EBV-transformed_lymphocytes	0.357798	0.404697	-0.0240502	0.720494	0.6857	0.980813
RP11-419C23.1	Esophagus_Gastroesophageal_Junction	0.357798	0.404697	-0.0240502	0.720494	0.6857	0.980813
RP11-419C23.1	Pancreas	-4.07455	-3.42355	-2.31837	4.61031e-05	0.00061808	0.0204293
RP11-419C23.1	Stomach	0.615385	0.819327	-0.333503	0.538301	0.4126	0.738754
RP11-419C23.1	Vagina	0.357798	0.404697	-0.0240502	0.720494	0.6857	0.980813
RP11-434E6.4	Adipose_Subcutaneous	1.76311	1.9243	-0.0170367	0.0778825	0.0543174	0.986407
RP11-434E6.4	Adipose_Visceral_Omentum	0.898734	1.32251	-0.740943	0.368794	0.186	0.458728
RP11-434E6.4	Adrenal_Gland	0.855072	1.47023	-1.21005	0.392511	0.1415	0.226262
RP11-434E6.4	Artery_Coronary	1.59146	1.64784	0.197396	0.111506	0.0993848	0.843517
RP11-434E6.4	Artery_Tibial	1.6449	1.67016	0.275818	0.0999914	0.0948871	0.782688
RP11-434E6.4	Brain_Cerebellum	0.855072	1.47023	-1.21005	0.392511	0.1415	0.226262
RP11-434E6.4	Brain_Hippocampus	0.898734	1.32251	-0.740943	0.368794	0.186	0.458728
RP11-434E6.4	Brain_Hypothalamus	1.73316	1.70504	0.409687	0.0830674	0.0881876	0.682036
RP11-434E6.4	Brain_Nucleus_accumbens_basal_ganglia	0.898734	1.32251	-0.740943	0.368794	0.186	0.458728
RP11-434E6.4	Brain_Spinal_cord_cervical_c-1	0.898734	1.32251	-0.740943	0.368794	0.186	0.458728
RP11-434E6.4	Brain_Substantia_nigra	0.898734	1.32251	-0.740943	0.368794	0.186	0.458728
RP11-434E6.4	Breast_Mammary_Tissue	1.9245	1.91319	0.409508	0.0542926	0.0557242	0.682167
RP11-434E6.4	Cells_Cultured_fibroblasts	2.23437	1.91423	1.14346	0.0254586	0.0555906	0.252849
RP11-434E6.4	Esophagus_Mucosa	2.05349	2.12919	0.22546	0.0400247	0.0332387	0.821621
RP11-434E6.4	Heart_Atrial_Appendage	1.90323	1.64099	0.95307	0.0570111	0.1008	0.340554
RP11-434E6.4	Heart_Left_Ventricle	1.446	1.47702	0.238244	0.148177	0.139669	0.811692
RP11-434E6.4	Kidney_Cortex	1.90323	1.64099	0.95307	0.0570111	0.1008	0.340554
RP11-434E6.4	Liver	3.66667	3.06154	2.03606	0.000245733	0.002202	0.0417443
RP11-434E6.4	Lung	1.8657	1.65594	0.834395	0.0620838	0.0977337	0.404058
RP11-434E6.4	Minor_Salivary_Gland	1.57605	1.62716	0.205764	0.115015	0.103703	0.836975
RP11-434E6.4	Muscle_Skeletal	0.898734	1.32251	-0.740943	0.368794	0.186	0.458728
RP11-434E6.4	Nerve_Tibial	-0.172414	-0.556601	0.849916	0.863112	0.5778	0.395372
RP11-434E6.4	Ovary	0.898734	1.32251	-0.740943	0.368794	0.186	0.458728
RP11-434E6.4	Pancreas	5.86592	5.2013	2.71986	4.46644e-09	1.97903e-07	0.00653094
RP11-434E6.4	Pituitary	0.898734	1.32251	-0.740943	0.368794	0.186	0.458728
RP11-434E6.4	Skin_Not_Sun_Exposed_Suprapubic	0.898734	1.32251	-0.740943	0.368794	0.186	0.458728
RP11-434E6.4	Skin_Sun_Exposed_Lower_leg	1.87824	1.89036	0.349526	0.0603489	0.0587094	0.726695
RP11-434E6.4	Small_Intestine_Terminal_Ileum	2.09028	2.25177	0.0993594	0.0365926	0.0243371	0.920853
RP11-434E6.4	Stomach	1.66433	1.69531	0.267303	0.0960467	0.0900169	0.789236
RP11-434E6.4	Thyroid	0.822581	1.17764	-0.568876	0.410747	0.238942	0.56944
RP11-434E6.4	Uterus	0.898734	1.32251	-0.740943	0.368794	0.186	0.458728
RP11-434E6.4	Vagina	0.898734	1.32251	-0.740943	0.368794	0.186	0.458728
RP11-485M7.3	Skin_Not_Sun_Exposed_Suprapubic	-5.12037	-4.68436	-2.05378	3.04931e-07	2.80834e-06	0.0399974
RP11-485M7.3	Skin_Sun_Exposed_Lower_leg	0.571429	1.03794	-0.83182	0.567709	0.2993	0.40551
RP11-486M23.2	Whole_Blood	-6.27119	-6.111	-1.80752	3.58307e-10	9.90099e-10	0.0706811
RP11-53O19.3	Adipose_Subcutaneous	-14.2241	-13.5592	-4.80051	0	0	1.58264e-06
RP11-53O19.3	Adipose_Visceral_Omentum	-12.8448	-12.2259	-3.9478	9.19565e-38	2.262e-34	7.88725e-05
RP11-53O19.3	Adrenal_Gland	-14.2414	-13.5704	-4.83818	0	0	1.31032e-06
RP11-53O19.3	Artery_Aorta	-14.3659	-13.6341	-4.99143	0	0	5.9935e-07
RP11-53O19.3	Artery_Coronary	-12.8448	-12.2259	-3.9478	9.19565e-38	2.262e-34	7.88725e-05
RP11-53O19.3	Artery_Tibial	-13.6164	-12.8951	-4.39289	0	4.79861e-38	1.11854e-05
RP11-53O19.3	Brain_Amygdala	-12.8276	-12.2152	-3.98103	1.14888e-37	2.57799e-34	6.86172e-05
RP11-53O19.3	Brain_Anterior_cingulate_cortex_BA24	-13.5424	-12.8429	-4.32721	0	9.43125e-38	1.51012e-05
RP11-53O19.3	Brain_Caudate_basal_ganglia	-12.8448	-12.2259	-3.9478	9.19565e-38	2.262e-34	7.88725e-05
RP11-53O19.3	Brain_Cerebellar_Hemisphere	-14.3512	-13.6097	-5.00689	0	0	5.53162e-07
RP11-53O19.3	Brain_Cerebellum	-13.6338	-12.9164	-4.38719	0	3.63935e-38	1.14826e-05
RP11-53O19.3	Brain_Cortex	-13.5099	-12.8071	-4.32799	0	1.49605e-37	1.50474e-05
RP11-53O19.3	Brain_Frontal_Cortex_BA9	-12.8448	-12.2259	-3.9478	9.19565e-38	2.262e-34	7.88725e-05
RP11-53O19.3	Brain_Hippocampus	-13.4466	-12.7511	-4.2463	0	3.07443e-37	2.17328e-05
RP11-53O19.3	Brain_Hypothalamus	-12.8448	-12.2259	-3.9478	9.19565e-38	2.262e-34	7.88725e-05
RP11-53O19.3	Brain_Nucleus_accumbens_basal_ganglia	-14.2414	-13.5704	-4.83818	0	0	1.31032e-06
RP11-53O19.3	Brain_Putamen_basal_ganglia	-12.8276	-12.2152	-3.98103	1.14888e-37	2.57799e-34	6.86172e-05
RP11-53O19.3	Brain_Spinal_cord_cervical_c-1	-13.3385	-12.6639	-4.22829	0	9.3702e-37	2.3547e-05
RP11-53O19.3	Brain_Substantia_nigra	-12.8276	-12.2152	-3.98103	1.14888e-37	2.57799e-34	6.86172e-05
RP11-53O19.3	Breast_Mammary_Tissue	-13.4435	-12.748	-4.29789	0	3.19644e-37	1.72432e-05
RP11-53O19.3	Cells_Cultured_fibroblasts	-13.8187	-13.0786	-4.4764	0	0	7.59113e-06
RP11-53O19.3	Cells_EBV-transformed_lymphocytes	-13.4753	-12.7768	-4.31087	0	2.20978e-37	1.62615e-05
RP11-53O19.3	Colon_Sigmoid	-13.5356	-12.8239	-4.35436	0	1.20537e-37	1.33457e-05
RP11-53O19.3	Colon_Transverse	-14.4142	-13.6907	-4.99409	0	0	5.91142e-07
RP11-53O19.3	Esophagus_Gastroesophageal_Junction	-12.8448	-12.2259	-3.9478	9.19565e-38	2.262e-34	7.88725e-05
RP11-53O19.3	Esophagus_Mucosa	-14.2414	-13.5704	-4.83818	0	0	1.31032e-06
RP11-53O19.3	Esophagus_Muscularis	-14.4124	-13.6736	-4.99659	0	0	5.83515e-07
RP11-53O19.3	Heart_Atrial_Appendage	-13.4175	-12.7235	-4.28892	0	4.37555e-37	1.79544e-05
RP11-53O19.3	Heart_Left_Ventricle	-13.585	-12.8681	-4.37584	0	6.80842e-38	1.20967e-05
RP11-53O19.3	Kidney_Cortex	-12.8276	-12.2152	-3.98103	1.14888e-37	2.57799e-34	6.86172e-05
RP11-53O19.3	Liver	-14.5412	-13.6928	-4.87425	0	0	1.09225e-06
RP11-53O19.3	Lung	-14.2241	-13.5592	-4.80051	0	0	1.58264e-06
RP11-53O19.3	Minor_Salivary_Gland	-13.7261	-12.9917	-4.39222	0	1.36345e-38	1.12197e-05
RP11-53O19.3	Muscle_Skeletal	-0.807257	-1.12994	0.26637	0.419519	0.2585	0.789954
RP11-53O19.3	Nerve_Tibial	-13.5118	-12.8169	-4.3103	0	1.31877e-37	1.63036e-05
RP11-53O19.3	Ovary	-12.8448	-12.2259	-3.9478	9.19565e-38	2.262e-34	7.88725e-05
RP11-53O19.3	Pancreas	-12.8448	-12.2259	-3.9478	9.19565e-38	2.262e-34	7.88725e-05
RP11-53O19.3	Pituitary	-14.337	-13.6213	-4.93142	0	0	8.16353e-07
RP11-53O19.3	Skin_Not_Sun_Exposed_Suprapubic	-14.4037	-13.6812	-4.98206	0	0	6.29108e-07
RP11-53O19.3	Skin_Sun_Exposed_Lower_leg	-13.3653	-12.6872	-4.24161	0	6.96715e-37	2.21917e-05
RP11-53O19.3	Small_Intestine_Terminal_Ileum	-13.5511	-12.838	-4.3082	0	1.00404e-37	1.64589e-05
RP11-53O19.3	Spleen	-13.3366	-12.6538	-4.19443	0	1.06605e-36	2.73555e-05
RP11-53O19.3	Stomach	-13.8399	-13.1813	-4.50738	0	0	6.56329e-06
RP11-53O19.3	Thyroid	-12.8276	-12.2152	-3.98103	1.14888e-37	2.57799e-34	6.86172e-05
RP11-53O19.3	Uterus	-13.4547	-12.749	-4.27146	0	3.15596e-37	1.94198e-05
RP11-53O19.3	Vagina	-13.5867	-12.8679	-4.3282	0	6.82576e-38	1.50333e-05
RP11-53O19.3	Whole_Blood	-12.8448	-12.2259	-3.9478	9.19565e-38	2.262e-34	7.88725e-05
RP11-554A11.8	Artery_Tibial	1.08985	1.46365	-0.670393	0.275779	0.143289	0.502607
RP11-554A11.8	Brain_Cerebellar_Hemisphere	6.01703	5.51883	2.32785	1.77642e-09	3.41266e-08	0.0199203
RP11-554A11.8	Brain_Cerebellum	1.76756	1.87469	0.139914	0.0771343	0.0608357	0.888728
RP11-554A11.8	Colon_Sigmoid	6.01703	5.51883	2.32785	1.77642e-09	3.41266e-08	0.0199203
RP11-554A11.8	Esophagus_Gastroesophageal_Junction	5.83871	5.38546	2.22833	5.26066e-09	7.226e-08	0.0258583
RP11-554A11.8	Esophagus_Muscularis	2.62564	2.41911	1.01297	0.00864859	0.0155585	0.311076
RP11-554A11.8	Nerve_Tibial	3.73973	3.28357	1.80158	0.000184221	0.001025	0.0716108
RP11-554A11.8	Ovary	2.67797	2.83351	0.295054	0.00740707	0.004604	0.767952
RP11-554A11.8	Uterus	-0.515152	-0.318903	-0.546284	0.606447	0.7498	0.584871
RP11-554A11.8	Vagina	5.83871	5.38546	2.22833	5.26066e-09	7.226e-08	0.0258583
RP11-62L18.3	Brain_Hippocampus	-8.75676	-8.1584	-3.38975	2.00949e-18	3.39501e-16	0.000699559
RP11-62L18.3	Brain_Spinal_cord_cervical_c-1	-24.0864	-21.9499	-9.83005	0	0	8.35788e-23
RP11-62L18.3	Brain_Substantia_nigra	-8.75676	-8.1584	-3.38975	2.00949e-18	3.39501e-16	0.000699559
RP11-817O13.8	Adipose_Subcutaneous	-4.93955	-4.83575	-1.26926	7.83041e-07	1.32643e-06	0.20435
RP11-817O13.8	Adipose_Visceral_Omentum	-4.91865	-4.78341	-1.39815	8.71408e-07	1.72346e-06	0.162068
RP11-817O13.8	Artery_Aorta	-4.92941	-4.74415	-1.49601	8.2479e-07	2.09382e-06	0.13465
RP11-817O13.8	Artery_Coronary	-4.92053	-4.7861	-1.39663	8.63118e-07	1.70052e-06	0.162524
RP11-817O13.8	Artery_Tibial	-2.98524	-3.04748	-0.474157	0.00283354	0.00230768	0.635388
RP11-817O13.8	Brain_Caudate_basal_ganglia	4.4	4.0625	1.75974	1.08251e-05	4.855e-05	0.0784523
RP11-817O13.8	Brain_Cerebellar_Hemisphere	2.08149	1.78239	1.16108	0.0373886	0.0746856	0.245608
RP11-817O13.8	Brain_Cerebellum	4.4	4.0625	1.75974	1.08251e-05	4.855e-05	0.0784523
RP11-817O13.8	Brain_Cortex	0.721142	0.464615	0.762583	0.470822	0.642207	0.445712
RP11-817O13.8	Brain_Frontal_Cortex_BA9	2.60986	2.03026	1.85931	0.00905793	0.0423302	0.0629837
RP11-817O13.8	Brain_Hippocampus	-5.01515	-4.90342	-1.30497	5.29917e-07	9.418e-07	0.191904
RP11-817O13.8	Brain_Nucleus_accumbens_basal_ganglia	-1.15169	-0.691423	-1.15958	0.24945	0.4893	0.246219
RP11-817O13.8	Brain_Putamen_basal_ganglia	4.4	4.0625	1.75974	1.08251e-05	4.855e-05	0.0784523
RP11-817O13.8	Brain_Spinal_cord_cervical_c-1	4.4	4.0625	1.75974	1.08251e-05	4.855e-05	0.0784523
RP11-817O13.8	Breast_Mammary_Tissue	-4.9937	-4.92099	-1.23715	5.92336e-07	8.61079e-07	0.21603
RP11-817O13.8	Cells_Cultured_fibroblasts	-5.05935	-4.94278	-1.32639	4.20679e-07	7.70173e-07	0.18471
RP11-817O13.8	Cells_EBV-transformed_lymphocytes	-4.4	-4.0625	-1.75974	1.08251e-05	4.855e-05	0.0784523
RP11-817O13.8	Colon_Sigmoid	-4.93201	-4.93087	-1.0359	8.13857e-07	8.1863e-07	0.300251
RP11-817O13.8	Colon_Transverse	-3.4646	-3.49202	-0.68796	0.000531015	0.000479375	0.491478
RP11-817O13.8	Esophagus_Gastroesophageal_Junction	-4.92141	-4.78561	-1.40006	8.59224e-07	1.70467e-06	0.161497
RP11-817O13.8	Esophagus_Mucosa	-5.06465	-4.94748	-1.32898	4.09147e-07	7.51787e-07	0.183853
RP11-817O13.8	Esophagus_Muscularis	-4.97757	-4.86999	-1.28669	6.43866e-07	1.11603e-06	0.198201
RP11-817O13.8	Heart_Atrial_Appendage	-0.194848	-0.337409	0.287442	0.845512	0.735809	0.773774
RP11-817O13.8	Heart_Left_Ventricle	-4.82609	-4.6017	-1.57849	1.39237e-06	4.1906e-06	0.114454
RP11-817O13.8	Liver	-4.94216	-4.80434	-1.40937	7.72608e-07	1.55263e-06	0.158725
RP11-817O13.8	Lung	-4.90953	-4.7754	-1.39351	9.12964e-07	1.79348e-06	0.163466
RP11-817O13.8	Minor_Salivary_Gland	-5	-4.85663	-1.43511	5.73303e-07	1.194e-06	0.151255
RP11-817O13.8	Muscle_Skeletal	-4.8764	-4.74505	-1.3797	1.08039e-06	2.0845e-06	0.167678
RP11-817O13.8	Nerve_Tibial	-4.76548	-4.67847	-1.19081	1.88405e-06	2.89017e-06	0.233728
RP11-817O13.8	Ovary	0.00909835	-0.175977	0.424719	0.992741	0.860312	0.671042
RP11-817O13.8	Pancreas	-5.01515	-4.90342	-1.30497	5.29917e-07	9.418e-07	0.191904
RP11-817O13.8	Pituitary	0.440941	0.238899	0.57212	0.659256	0.811184	0.567241
RP11-817O13.8	Skin_Not_Sun_Exposed_Suprapubic	-4.89968	-4.76598	-1.39035	9.59941e-07	1.8794e-06	0.164423
RP11-817O13.8	Skin_Sun_Exposed_Lower_leg	4.4	4.0625	1.75974	1.08251e-05	4.855e-05	0.0784523
RP11-817O13.8	Small_Intestine_Terminal_Ileum	-5.01515	-4.90342	-1.30497	5.29917e-07	9.418e-07	0.191904
RP11-817O13.8	Spleen	-4.91041	-4.80885	-1.2576	9.08879e-07	1.51803e-06	0.208537
RP11-817O13.8	Stomach	-4.9693	-4.8294	-1.42021	6.71943e-07	1.36942e-06	0.155546
RP11-817O13.8	Thyroid	-4.57574	-4.5559	-1.0064	4.74531e-06	5.21622e-06	0.314226
RP11-817O13.8	Uterus	-0.0639081	-0.242775	0.406794	0.949043	0.808179	0.68416
RP11-817O13.8	Vagina	-5	-4.85663	-1.43511	5.73303e-07	1.194e-06	0.151255
RP11-817O13.8	Whole_Blood	-5.0736	-4.92227	-1.47001	3.90355e-07	8.55474e-07	0.14156
RPLP2	Adipose_Subcutaneous	5.86154	5.39355	2.31097	4.58598e-09	6.908e-08	0.0208346
RPLP2	Adipose_Visceral_Omentum	5.86154	5.39355	2.31097	4.58598e-09	6.908e-08	0.0208346
RPLP2	Adrenal_Gland	6.51613	5.89761	2.72391	7.21449e-11	3.688e-09	0.00645149
RPLP2	Artery_Aorta	5.65242	5.24126	2.08058	1.58205e-08	1.59485e-07	0.0374725
RPLP2	Artery_Coronary	5.86154	5.39355	2.31097	4.58598e-09	6.908e-08	0.0208346
RPLP2	Artery_Tibial	5.9484	5.51159	2.26923	2.70783e-09	3.55611e-08	0.0232545
RPLP2	Brain_Amygdala	4.95775	4.65233	1.62134	7.13155e-07	3.282e-06	0.104946
RPLP2	Brain_Anterior_cingulate_cortex_BA24	5.66751	5.26049	2.06682	1.44884e-08	1.43669e-07	0.0387511
RPLP2	Brain_Cerebellar_Hemisphere	5.86154	5.39355	2.31097	4.58598e-09	6.908e-08	0.0208346
RPLP2	Brain_Cerebellum	5.86154	5.39355	2.31097	4.58598e-09	6.908e-08	0.0208346
RPLP2	Brain_Cortex	5.86154	5.39355	2.31097	4.58598e-09	6.908e-08	0.0208346
RPLP2	Brain_Hippocampus	2.44776	1.66466	2.19906	0.0143747	0.09598	0.0278734
RPLP2	Brain_Hypothalamus	5.86154	5.39355	2.31097	4.58598e-09	6.908e-08	0.0208346
RPLP2	Brain_Nucleus_accumbens_basal_ganglia	4.95775	4.65233	1.62134	7.13155e-07	3.282e-06	0.104946
RPLP2	Brain_Putamen_basal_ganglia	5.64408	5.24043	2.05205	1.6607e-08	1.60205e-07	0.0401645
RPLP2	Brain_Spinal_cord_cervical_c-1	5.86154	5.39355	2.31097	4.58598e-09	6.908e-08	0.0208346
RPLP2	Brain_Substantia_nigra	5.86154	5.39355	2.31097	4.58598e-09	6.908e-08	0.0208346
RPLP2	Breast_Mammary_Tissue	6.79032	6.11567	2.93034	1.11883e-11	9.615e-10	0.00338596
RPLP2	Cells_Cultured_fibroblasts	5.86849	5.4008	2.31141	4.39778e-09	6.63427e-08	0.0208104
RPLP2	Cells_EBV-transformed_lymphocytes	5.86154	5.39355	2.31097	4.58598e-09	6.908e-08	0.0208346
RPLP2	Colon_Sigmoid	6.43926	5.82186	2.80415	1.20059e-10	5.81956e-09	0.00504491
RPLP2	Colon_Transverse	5.86154	5.39355	2.31097	4.58598e-09	6.908e-08	0.0208346
RPLP2	Esophagus_Gastroesophageal_Junction	5.86154	5.39355	2.31097	4.58598e-09	6.908e-08	0.0208346
RPLP2	Esophagus_Mucosa	5.86154	5.39355	2.31097	4.58598e-09	6.908e-08	0.0208346
RPLP2	Esophagus_Muscularis	5.86154	5.39355	2.31097	4.58598e-09	6.908e-08	0.0208346
RPLP2	Heart_Atrial_Appendage	5.86154	5.39355	2.31097	4.58598e-09	6.908e-08	0.0208346
RPLP2	Heart_Left_Ventricle	6.67742	6.01257	2.86755	2.43187e-11	1.826e-09	0.0041367
RPLP2	Liver	7.23729	6.61542	3.10856	4.57745e-13	3.705e-11	0.00188002
RPLP2	Lung	6.51613	5.89761	2.72391	7.21449e-11	3.688e-09	0.00645149
RPLP2	Minor_Salivary_Gland	4.95775	4.65233	1.62134	7.13155e-07	3.282e-06	0.104946
RPLP2	Muscle_Skeletal	5.86154	5.39355	2.31097	4.58598e-09	6.908e-08	0.0208346
RPLP2	Nerve_Tibial	5.86154	5.39355	2.31097	4.58598e-09	6.908e-08	0.0208346
RPLP2	Ovary	5.86154	5.39355	2.31097	4.58598e-09	6.908e-08	0.0208346
RPLP2	Pancreas	6.09387	5.53514	2.48382	1.10212e-09	3.10979e-08	0.0129982
RPLP2	Pituitary	5.96935	5.43505	2.48557	2.38204e-09	5.47802e-08	0.0129344
RPLP2	Skin_Not_Sun_Exposed_Suprapubic	5.86154	5.39355	2.31097	4.58598e-09	6.908e-08	0.0208346
RPLP2	Skin_Sun_Exposed_Lower_leg	5.86154	5.39355	2.31097	4.58598e-09	6.908e-08	0.0208346
RPLP2	Small_Intestine_Terminal_Ileum	5.86154	5.39355	2.31097	4.58598e-09	6.908e-08	0.0208346
RPLP2	Spleen	5.86154	5.39355	2.31097	4.58598e-09	6.908e-08	0.0208346
RPLP2	Stomach	5.86154	5.39355	2.31097	4.58598e-09	6.908e-08	0.0208346
RPLP2	Thyroid	5.86154	5.39355	2.31097	4.58598e-09	6.908e-08	0.0208346
RPLP2	Uterus	5.86154	5.39355	2.31097	4.58598e-09	6.908e-08	0.0208346
RPLP2	Vagina	5.86154	5.39355	2.31097	4.58598e-09	6.908e-08	0.0208346
RPLP2	Whole_Blood	5.86154	5.39355	2.31097	4.58598e-09	6.908e-08	0.0208346
RPS23	Adipose_Subcutaneous	6.80884	6.04506	3.11998	9.83883e-12	1.49355e-09	0.00180866
RPS23	Adipose_Visceral_Omentum	7.29806	6.4563	3.46516	2.91952e-13	1.07296e-10	0.000529909
RPS23	Adrenal_Gland	6.82005	6.04896	3.13695	9.10115e-12	1.45786e-09	0.00170716
RPS23	Artery_Aorta	6.6003	5.8351	3.14892	4.1033e-11	5.37588e-09	0.00163872
RPS23	Artery_Coronary	5.98387	5.2013	2.88055	2.17896e-09	1.979e-07	0.00396984
RPS23	Artery_Tibial	6.6427	5.85334	3.13654	3.07979e-11	4.81787e-09	0.00170951
RPS23	Brain_Amygdala	6	5.27084	2.90935	1.97318e-09	1.358e-07	0.00362186
RPS23	Brain_Anterior_cingulate_cortex_BA24	6.00069	5.2754	2.90014	1.96482e-09	1.32465e-07	0.00373002
RPS23	Brain_Caudate_basal_ganglia	6.6338	5.80705	3.23565	3.27157e-11	6.35824e-09	0.00121366
RPS23	Brain_Cerebellar_Hemisphere	6.79507	6.05906	3.13328	1.08259e-11	1.36922e-09	0.00172866
RPS23	Brain_Cerebellum	6.65048	5.89404	3.14116	2.92147e-11	3.76873e-09	0.00168279
RPS23	Brain_Cortex	6.7842	6.04837	3.13004	1.16735e-11	1.46317e-09	0.00174783
RPS23	Brain_Frontal_Cortex_BA9	6.78207	6.04831	3.12455	1.18466e-11	1.46375e-09	0.00178078
RPS23	Brain_Hippocampus	6.75284	5.9906	3.10452	1.44982e-11	2.09064e-09	0.0019059
RPS23	Brain_Hypothalamus	6.00396	5.27835	2.90152	1.92568e-09	1.3035e-07	0.00371353
RPS23	Brain_Nucleus_accumbens_basal_ganglia	6.7734	6.04116	3.12072	1.25787e-11	1.53008e-09	0.00180409
RPS23	Brain_Putamen_basal_ganglia	6.75909	6.02912	3.11282	1.38858e-11	1.6485e-09	0.0018531
RPS23	Brain_Spinal_cord_cervical_c-1	6.99485	6.21104	3.22651	2.65552e-12	5.26348e-10	0.00125308
RPS23	Brain_Substantia_nigra	6	5.27084	2.90935	1.97318e-09	1.358e-07	0.00362186
RPS23	Breast_Mammary_Tissue	6.72427	5.97525	3.14375	1.76472e-11	2.29737e-09	0.00166798
RPS23	Cells_Cultured_fibroblasts	6.79189	6.0038	3.27569	1.1067e-11	1.92753e-09	0.00105402
RPS23	Cells_EBV-transformed_lymphocytes	6	5.27084	2.90935	1.97318e-09	1.358e-07	0.00362186
RPS23	Colon_Sigmoid	6.79126	6.03346	3.17788	1.11161e-11	1.60488e-09	0.00148358
RPS23	Colon_Transverse	6.7216	5.97292	3.14131	1.79745e-11	2.3304e-09	0.00168191
RPS23	Esophagus_Gastroesophageal_Junction	6.83134	6.06277	3.13756	8.41233e-12	1.33795e-09	0.00170362
RPS23	Esophagus_Mucosa	7.20896	6.51216	3.17283	5.63828e-13	7.408e-11	0.00150961
RPS23	Esophagus_Muscularis	6.77507	5.97684	3.28939	1.2435e-11	2.27513e-09	0.00100405
RPS23	Heart_Atrial_Appendage	6.8578	6.11815	3.15455	6.99268e-12	9.46657e-10	0.00160747
RPS23	Heart_Left_Ventricle	5.98387	5.2013	2.88055	2.17896e-09	1.979e-07	0.00396984
RPS23	Kidney_Cortex	7.09462	6.30096	3.33791	1.29703e-12	2.95806e-10	0.000844115
RPS23	Liver	6	5.27084	2.90935	1.97318e-09	1.358e-07	0.00362186
RPS23	Lung	6.82102	6.08479	3.13897	9.03957e-12	1.1664e-09	0.00169544
RPS23	Minor_Salivary_Gland	6.94155	6.19296	3.1949	3.87824e-12	5.90462e-10	0.00139879
RPS23	Muscle_Skeletal	6.7904	6.05686	3.12592	1.11819e-11	1.38806e-09	0.0017725
RPS23	Nerve_Tibial	6.84243	6.08868	3.1018	7.78614e-12	1.13847e-09	0.0019235
RPS23	Ovary	6.7751	6.01317	3.11135	1.2432e-11	1.81929e-09	0.00186236
RPS23	Pancreas	6.6193	5.95088	2.94258	3.60896e-11	2.6671e-09	0.00325489
RPS23	Pituitary	6.75694	6.02578	3.1144	1.40933e-11	1.68299e-09	0.00184318
RPS23	Skin_Not_Sun_Exposed_Suprapubic	6.95503	6.20588	3.16459	3.52482e-12	5.43915e-10	0.00155303
RPS23	Skin_Sun_Exposed_Lower_leg	6.82346	6.08962	3.13467	8.88709e-12	1.13182e-09	0.0017205
RPS23	Small_Intestine_Terminal_Ileum	6.87859	6.13501	3.16912	6.04465e-12	8.51516e-10	0.00152901
RPS23	Spleen	6.84626	6.10195	3.16182	7.5808e-12	1.04779e-09	0.00156789
RPS23	Stomach	6.8694	6.12693	3.16469	6.44703e-12	8.95907e-10	0.0015525
RPS23	Thyroid	6.83041	6.09409	3.14138	8.46726e-12	1.10061e-09	0.00168154
RPS23	Uterus	7.20896	6.51216	3.17283	5.63828e-13	7.408e-11	0.00150961
RPS23	Vagina	6	5.27084	2.90935	1.97318e-09	1.358e-07	0.00362186
RPS23	Whole_Blood	6.82868	6.06947	3.11973	8.57013e-12	1.28332e-09	0.00181016
RUSC1	Colon_Sigmoid	4.70968	4.01152	2.59239	2.48109e-06	6.03299e-05	0.00953125
RUSC1	Esophagus_Gastroesophageal_Junction	-4.70968	-4.01152	-2.59239	2.48109e-06	6.03299e-05	0.00953125
RUSC1	Esophagus_Muscularis	-4.70968	-4.01152	-2.59239	2.48109e-06	6.03299e-05	0.00953125
RUSC1	Heart_Left_Ventricle	6.09091	5.65594	2.29243	1.12271e-09	1.55e-08	0.0218811
RUSC1	Minor_Salivary_Gland	4.70968	4.01152	2.59239	2.48109e-06	6.03299e-05	0.00953125
RUSC1	Spleen	-6.09091	-5.65594	-2.29243	1.12271e-09	1.55e-08	0.0218811
RUSC1	Stomach	4.70968	4.01152	2.59239	2.48109e-06	6.03299e-05	0.00953125
RUSC1	Uterus	-4.70968	-4.01152	-2.59239	2.48109e-06	6.03299e-05	0.00953125
SAMD1	Adipose_Visceral_Omentum	5.37895	4.67559	2.55703	7.49235e-08	2.93114e-06	0.010557
SAMD1	Brain_Cerebellum	-0.898876	-0.519804	-0.989482	0.368718	0.6032	0.322427
SAMD1	Brain_Frontal_Cortex_BA9	0.111111	-0.119979	0.473893	0.911528	0.9045	0.635576
SAMD1	Brain_Nucleus_accumbens_basal_ganglia	0.111111	-0.119979	0.473893	0.911528	0.9045	0.635576
SAMD1	Esophagus_Mucosa	-1.77419	-1.96929	0.0204141	0.0760311	0.04892	0.983713
SAMD1	Muscle_Skeletal	-1.52381	-1.30851	-0.78522	0.127556	0.1907	0.432325
SAMD1	Skin_Sun_Exposed_Lower_leg	0.459891	0.999333	-1.22105	0.645594	0.317633	0.222068
SAMD1	Spleen	1.52381	1.30851	0.78522	0.127556	0.1907	0.432325
SCAMP3	Adipose_Subcutaneous	5.81818	5.28544	2.51226	5.94911e-09	1.254e-07	0.0119962
SCAMP3	Artery_Aorta	5.81818	5.28544	2.51226	5.94911e-09	1.254e-07	0.0119962
SCAMP3	Artery_Coronary	5.81818	5.28544	2.51226	5.94911e-09	1.254e-07	0.0119962
SCAMP3	Artery_Tibial	5.81818	5.28544	2.51226	5.94911e-09	1.254e-07	0.0119962
SCAMP3	Brain_Amygdala	5.81818	5.28544	2.51226	5.94911e-09	1.254e-07	0.0119962
SCAMP3	Brain_Anterior_cingulate_cortex_BA24	5.81818	5.28544	2.51226	5.94911e-09	1.254e-07	0.0119962
SCAMP3	Brain_Caudate_basal_ganglia	5.81818	5.28544	2.51226	5.94911e-09	1.254e-07	0.0119962
SCAMP3	Brain_Cerebellar_Hemisphere	-2.72308	-3.05362	0.154873	0.0064677	0.002261	0.876921
SCAMP3	Brain_Cortex	5.81818	5.28544	2.51226	5.94911e-09	1.254e-07	0.0119962
SCAMP3	Brain_Hypothalamus	5.81818	5.28544	2.51226	5.94911e-09	1.254e-07	0.0119962
SCAMP3	Brain_Nucleus_accumbens_basal_ganglia	5.81818	5.28544	2.51226	5.94911e-09	1.254e-07	0.0119962
SCAMP3	Brain_Putamen_basal_ganglia	5.81818	5.28544	2.51226	5.94911e-09	1.254e-07	0.0119962
SCAMP3	Brain_Spinal_cord_cervical_c-1	5.81818	5.28544	2.51226	5.94911e-09	1.254e-07	0.0119962
SCAMP3	Brain_Substantia_nigra	5.81818	5.28544	2.51226	5.94911e-09	1.254e-07	0.0119962
SCAMP3	Cells_Cultured_fibroblasts	-5.81818	-5.28544	-2.51226	5.94911e-09	1.254e-07	0.0119962
SCAMP3	Cells_EBV-transformed_lymphocytes	5.81818	5.28544	2.51226	5.94911e-09	1.254e-07	0.0119962
SCAMP3	Colon_Transverse	5.81818	5.28544	2.51226	5.94911e-09	1.254e-07	0.0119962
SCAMP3	Esophagus_Gastroesophageal_Junction	5.81818	5.28544	2.51226	5.94911e-09	1.254e-07	0.0119962
SCAMP3	Esophagus_Mucosa	-5.81818	-5.28544	-2.51226	5.94911e-09	1.254e-07	0.0119962
SCAMP3	Heart_Atrial_Appendage	5.81818	5.28544	2.51226	5.94911e-09	1.254e-07	0.0119962
SCAMP3	Heart_Left_Ventricle	5.81818	5.28544	2.51226	5.94911e-09	1.254e-07	0.0119962
SCAMP3	Minor_Salivary_Gland	-5.81818	-5.28544	-2.51226	5.94911e-09	1.254e-07	0.0119962
SCAMP3	Muscle_Skeletal	5.81818	5.28544	2.51226	5.94911e-09	1.254e-07	0.0119962
SCAMP3	Nerve_Tibial	5.81818	5.28544	2.51226	5.94911e-09	1.254e-07	0.0119962
SCAMP3	Ovary	5.81818	5.28544	2.51226	5.94911e-09	1.254e-07	0.0119962
SCAMP3	Pancreas	5.81818	5.28544	2.51226	5.94911e-09	1.254e-07	0.0119962
SCAMP3	Pituitary	5.81818	5.28544	2.51226	5.94911e-09	1.254e-07	0.0119962
SCAMP3	Small_Intestine_Terminal_Ileum	5.81818	5.28544	2.51226	5.94911e-09	1.254e-07	0.0119962
SCAMP3	Uterus	5.81818	5.28544	2.51226	5.94911e-09	1.254e-07	0.0119962
SCAMP3	Vagina	5.81818	5.28544	2.51226	5.94911e-09	1.254e-07	0.0119962
SETBP1	Brain_Hippocampus	0.630137	0.835742	-0.3712	0.528605	0.4033	0.710489
SETBP1	Brain_Hypothalamus	6.61538	5.88644	3.17431	3.70587e-11	3.946e-09	0.00150193
SETBP1	Cells_Cultured_fibroblasts	-3.15823	-3.54946	0.281421	0.00158729	0.000386015	0.778388
SETBP1	Esophagus_Muscularis	-3.60784	-3.86062	-0.0972624	0.000308753	0.0001131	0.922518
SETBP1	Heart_Left_Ventricle	-3.24583	-3.48385	-0.0976839	0.00117109	0.000494258	0.922183
SETBP1	Muscle_Skeletal	-1.6875	-1.68349	-0.393586	0.0915072	0.09228	0.693886
SETBP1	Ovary	0.0307692	0.13059	-0.202189	0.975454	0.8961	0.839769
SETBP1	Pancreas	-3.26214	-3.51042	-0.0759763	0.00110576	0.0004474	0.939438
SETBP1	Skin_Sun_Exposed_Lower_leg	-0.770783	-1.01893	0.459946	0.440836	0.308238	0.645555
SETD9	Adipose_Subcutaneous	-9.77221	-8.64601	-4.76549	1.48186e-22	5.33304e-18	1.88398e-06
SETD9	Adipose_Visceral_Omentum	-10.4056	-9.16038	-5.17402	2.33845e-25	5.17162e-20	2.29113e-07
SETD9	Adrenal_Gland	-6.11816	-4.91322	-3.90909	9.46617e-10	8.95949e-07	9.26454e-05
SETD9	Artery_Aorta	-8.47437	-7.36502	-4.42966	2.36348e-17	1.77122e-13	9.4382e-06
SETD9	Artery_Coronary	-0.675951	-0.109899	-1.42747	0.499072	0.912489	0.153444
SETD9	Artery_Tibial	-7.9512	-6.92385	-4.12824	1.84718e-15	4.39533e-12	3.65548e-05
SETD9	Brain_Amygdala	-4.51345	-3.47622	-3.1963	6.37806e-06	0.000508526	0.00139204
SETD9	Brain_Anterior_cingulate_cortex_BA24	1.07467	1.34959	-0.39298	0.282523	0.177148	0.694335
SETD9	Brain_Caudate_basal_ganglia	0.754668	1.18694	-0.806611	0.450448	0.23525	0.419891
SETD9	Brain_Cerebellar_Hemisphere	1.75521	2.08221	-0.340036	0.0792232	0.037323	0.733829
SETD9	Brain_Cerebellum	-0.415673	0.132237	-1.33071	0.677649	0.894797	0.183285
SETD9	Brain_Cortex	-5.35835	-4.224	-3.59467	8.39863e-08	2.40002e-05	0.000324801
SETD9	Brain_Frontal_Cortex_BA9	-0.0769231	0.440327	-1.18869	0.938685	0.6597	0.234561
SETD9	Brain_Hippocampus	0.932427	1.28709	-0.604248	0.351116	0.198064	0.545679
SETD9	Brain_Hypothalamus	-7.16168	-6.15072	-3.91476	7.96953e-13	7.71298e-10	9.04939e-05
SETD9	Brain_Nucleus_accumbens_basal_ganglia	0.605122	1.04884	-0.861222	0.545098	0.294254	0.389116
SETD9	Brain_Putamen_basal_ganglia	-5.12667	-4.00944	-3.51171	2.94916e-07	6.0862e-05	0.000445237
SETD9	Brain_Spinal_cord_cervical_c-1	-7.81532	-6.75038	-4.18538	5.48227e-15	1.47458e-11	2.84692e-05
SETD9	Brain_Substantia_nigra	-5.46312	-4.31054	-3.656	4.67829e-08	1.62853e-05	0.000256183
SETD9	Breast_Mammary_Tissue	-9.32444	-8.15608	-4.75653	1.11572e-20	3.46071e-16	1.96945e-06
SETD9	Cells_Cultured_fibroblasts	-5.82442	-4.64954	-3.78385	5.73121e-09	3.32671e-06	0.000154418
SETD9	Cells_EBV-transformed_lymphocytes	-1.81897	-1.1435	-1.93614	0.0689164	0.25283	0.0528501
SETD9	Colon_Sigmoid	-8.58887	-7.47881	-4.45749	8.78286e-18	7.49969e-14	8.29235e-06
SETD9	Colon_Transverse	-8.61216	-7.50213	-4.46454	7.16985e-18	6.27879e-14	8.02395e-06
SETD9	Esophagus_Gastroesophageal_Junction	-8.41378	-7.31418	-4.3939	3.97017e-17	2.58963e-13	1.11333e-05
SETD9	Esophagus_Mucosa	-9.5219	-8.34313	-4.82644	1.70049e-21	7.23469e-17	1.38995e-06
SETD9	Esophagus_Muscularis	-8.55569	-7.44725	-4.44602	1.17163e-17	9.5306e-14	8.74771e-06
SETD9	Heart_Atrial_Appendage	-4.4403	-3.70198	-2.70187	8.9835e-06	0.000213924	0.00689517
SETD9	Heart_Left_Ventricle	0.0506093	0.555345	-1.13127	0.959637	0.578659	0.257943
SETD9	Kidney_Cortex	-7.95908	-6.87798	-4.25094	1.73319e-15	6.07083e-12	2.12873e-05
SETD9	Liver	-13.1319	-11.7185	-6.02209	0	1.02513e-31	1.72181e-09
SETD9	Lung	-6.29929	-5.08595	-3.96411	2.99021e-10	3.65798e-07	7.36708e-05
SETD9	Minor_Salivary_Gland	-8.43811	-7.32759	-4.42675	3.22517e-17	2.3433e-13	9.56638e-06
SETD9	Muscle_Skeletal	-0.622957	-0.0583238	-1.41324	0.533313	0.953491	0.157586
SETD9	Nerve_Tibial	-6.5213	-5.28873	-4.06646	6.9703e-11	1.23167e-07	4.77316e-05
SETD9	Ovary	-0.648852	-0.0866043	-1.41313	0.516434	0.930986	0.157616
SETD9	Pancreas	-5.97723	-4.85017	-3.83014	2.26964e-09	1.23354e-06	0.000128073
SETD9	Pituitary	0.535624	0.990253	-0.907188	0.592219	0.322051	0.364307
SETD9	Skin_Not_Sun_Exposed_Suprapubic	-8.53341	-7.43263	-4.36667	1.42102e-17	1.06455e-13	1.26156e-05
SETD9	Skin_Sun_Exposed_Lower_leg	-8.4357	-7.34068	-4.33227	3.29214e-17	2.12513e-13	1.47579e-05
SETD9	Small_Intestine_Terminal_Ileum	-0.78515	-0.201178	-1.5013	0.432366	0.840559	0.133277
SETD9	Spleen	-6.60053	-5.3648	-4.077	4.09701e-11	8.10407e-08	4.56202e-05
SETD9	Stomach	-8.95358	-7.81465	-4.60748	3.44136e-19	5.51142e-15	4.07583e-06
SETD9	Thyroid	-6.06428	-4.8697	-3.87791	1.32545e-09	1.11766e-06	0.000105357
SETD9	Uterus	-7.46632	-6.44309	-4.0117	8.24711e-14	1.17066e-10	6.02827e-05
SETD9	Vagina	-0.0769231	0.440327	-1.18869	0.938685	0.6597	0.234561
SETD9	Whole_Blood	-9.37405	-8.16133	-4.80532	6.97984e-21	3.31345e-16	1.54503e-06
SGCE	Adipose_Subcutaneous	7.90625	7.123	3.53811	2.65258e-15	1.056e-12	0.000403
SGCE	Adipose_Visceral_Omentum	7.90625	7.123	3.53811	2.65258e-15	1.056e-12	0.000403
SGCE	Adrenal_Gland	7.11212	6.92674	1.94946	1.14273e-12	4.30649e-12	0.0512411
SGCE	Artery_Aorta	7.7376	7.27567	2.73907	1.01311e-14	3.44697e-13	0.00616126
SGCE	Artery_Coronary	7.90625	7.123	3.53811	2.65258e-15	1.056e-12	0.000403
SGCE	Artery_Tibial	7.90625	7.123	3.53811	2.65258e-15	1.056e-12	0.000403
SGCE	Brain_Amygdala	7.90625	7.123	3.53811	2.65258e-15	1.056e-12	0.000403
SGCE	Brain_Anterior_cingulate_cortex_BA24	7.90625	7.123	3.53811	2.65258e-15	1.056e-12	0.000403
SGCE	Brain_Caudate_basal_ganglia	7.33664	6.97222	2.42238	2.19028e-13	3.11982e-12	0.0154194
SGCE	Brain_Cerebellum	7.90625	7.123	3.53811	2.65258e-15	1.056e-12	0.000403
SGCE	Brain_Cortex	7.90625	7.123	3.53811	2.65258e-15	1.056e-12	0.000403
SGCE	Brain_Frontal_Cortex_BA9	7.90625	7.123	3.53811	2.65258e-15	1.056e-12	0.000403
SGCE	Brain_Hypothalamus	7.90625	7.123	3.53811	2.65258e-15	1.056e-12	0.000403
SGCE	Brain_Nucleus_accumbens_basal_ganglia	7.36022	6.99564	2.42775	1.83613e-13	2.64047e-12	0.015193
SGCE	Brain_Putamen_basal_ganglia	7.90625	7.123	3.53811	2.65258e-15	1.056e-12	0.000403
SGCE	Brain_Spinal_cord_cervical_c-1	7.90625	7.123	3.53811	2.65258e-15	1.056e-12	0.000403
SGCE	Brain_Substantia_nigra	7.90625	7.123	3.53811	2.65258e-15	1.056e-12	0.000403
SGCE	Breast_Mammary_Tissue	7.64321	7.20753	2.6567	2.1187e-14	5.69766e-13	0.00789085
SGCE	Cells_EBV-transformed_lymphocytes	7.90625	7.123	3.53811	2.65258e-15	1.056e-12	0.000403
SGCE	Colon_Sigmoid	7.90625	7.123	3.53811	2.65258e-15	1.056e-12	0.000403
SGCE	Colon_Transverse	7.90625	7.123	3.53811	2.65258e-15	1.056e-12	0.000403
SGCE	Esophagus_Gastroesophageal_Junction	7.62535	7.21543	2.59171	2.43382e-14	5.3764e-13	0.00955006
SGCE	Esophagus_Mucosa	7.90625	7.123	3.53811	2.65258e-15	1.056e-12	0.000403
SGCE	Esophagus_Muscularis	7.99543	7.21453	3.55368	1.29119e-15	5.41224e-13	0.00037988
SGCE	Heart_Atrial_Appendage	7.57857	7.14942	2.62748	3.49389e-14	8.7148e-13	0.00860206
SGCE	Heart_Left_Ventricle	7.63137	7.20631	2.62895	2.32271e-14	5.74871e-13	0.00856482
SGCE	Kidney_Cortex	7.90625	7.123	3.53811	2.65258e-15	1.056e-12	0.000403
SGCE	Lung	7.67208	7.19218	2.76965	1.69234e-14	6.37663e-13	0.00561164
SGCE	Minor_Salivary_Gland	2.51961	3.10731	-0.861375	0.0117486	0.001888	0.389032
SGCE	Muscle_Skeletal	5.21641	4.95531	1.7488	1.82421e-07	7.22139e-07	0.0803259
SGCE	Nerve_Tibial	7.90625	7.123	3.53811	2.65258e-15	1.056e-12	0.000403
SGCE	Ovary	7.90625	7.123	3.53811	2.65258e-15	1.056e-12	0.000403
SGCE	Pancreas	0.681886	1.4885	-1.75068	0.495311	0.13662	0.0800009
SGCE	Skin_Not_Sun_Exposed_Suprapubic	7.90625	7.123	3.53811	2.65258e-15	1.056e-12	0.000403
SGCE	Skin_Sun_Exposed_Lower_leg	7.90625	7.123	3.53811	2.65258e-15	1.056e-12	0.000403
SGCE	Small_Intestine_Terminal_Ileum	7.90625	7.123	3.53811	2.65258e-15	1.056e-12	0.000403
SGCE	Spleen	7.90625	7.123	3.53811	2.65258e-15	1.056e-12	0.000403
SGCE	Stomach	7.90625	7.123	3.53811	2.65258e-15	1.056e-12	0.000403
SGCE	Thyroid	7.90625	7.123	3.53811	2.65258e-15	1.056e-12	0.000403
SGCE	Uterus	7.90625	7.123	3.53811	2.65258e-15	1.056e-12	0.000403
SGCE	Vagina	7.90625	7.123	3.53811	2.65258e-15	1.056e-12	0.000403
SGCE	Whole_Blood	7.90625	7.123	3.53811	2.65258e-15	1.056e-12	0.000403
SGSM3	Adipose_Visceral_Omentum	9.52778	8.75298	3.87662	1.60686e-21	2.078e-18	0.000105918
SGSM3	Brain_Cerebellar_Hemisphere	-1.15748	-0.72427	-1.22662	0.247076	0.4689	0.219966
SGSM3	Brain_Cerebellum	-1.15748	-0.72427	-1.22662	0.247076	0.4689	0.219966
SGSM3	Cells_Cultured_fibroblasts	-1.15748	-0.72427	-1.22662	0.247076	0.4689	0.219966
SGSM3	Colon_Transverse	1.43706	1.02069	1.11513	0.1507	0.3074	0.264796
SGSM3	Esophagus_Gastroesophageal_Junction	-9.51389	-8.72705	-3.89481	1.83664e-21	2.614e-18	9.82752e-05
SGSM3	Esophagus_Mucosa	9.55556	8.74582	3.91889	1.22923e-21	2.214e-18	8.89579e-05
SGSM3	Esophagus_Muscularis	-9.13699	-8.24753	-3.91441	6.42167e-20	1.61701e-16	9.06245e-05
SGSM3	Muscle_Skeletal	-10.7037	-9.4429	-5.01409	9.77895e-27	3.626e-21	5.32848e-07
SGSM3	Nerve_Tibial	-1.55172	-0.215343	-3.39658	0.120728	0.8295	0.000682338
SGSM3	Skin_Not_Sun_Exposed_Suprapubic	1.43706	1.02069	1.11513	0.1507	0.3074	0.264796
SGSM3	Skin_Sun_Exposed_Lower_leg	1.43706	1.02069	1.11513	0.1507	0.3074	0.264796
SIVA1	Adipose_Subcutaneous	-3.60869	-3.58022	-0.838611	0.000307745	0.000343303	0.401687
SIVA1	Adipose_Visceral_Omentum	-4.55643	-4.49586	-1.18809	5.20297e-06	6.92898e-06	0.234799
SIVA1	Adrenal_Gland	-4.81725	-4.79355	-1.162	1.45553e-06	1.63853e-06	0.245235
SIVA1	Artery_Aorta	-5.37131	-5.33514	-1.33077	7.81656e-08	9.54691e-08	0.183263
SIVA1	Artery_Coronary	-4.79916	-4.7353	-1.25537	1.59331e-06	2.18731e-06	0.209345
SIVA1	Artery_Tibial	-5.43103	-5.40217	-1.3283	5.60283e-08	6.584e-08	0.184078
SIVA1	Brain_Amygdala	-1.0625	-1.35298	0.46753	0.288007	0.176061	0.640121
SIVA1	Brain_Anterior_cingulate_cortex_BA24	-1.76626	-2.31149	0.817469	0.0773527	0.0208058	0.413661
SIVA1	Brain_Caudate_basal_ganglia	-1.06787	-1.36407	0.479905	0.285581	0.172546	0.631295
SIVA1	Brain_Cerebellar_Hemisphere	0.327317	0.15723	0.422581	0.743428	0.875063	0.672601
SIVA1	Brain_Cerebellum	1.74054	1.52387	0.849243	0.0817639	0.127542	0.395746
SIVA1	Brain_Cortex	2.98821	2.81909	1.07076	0.00280612	0.00481593	0.284276
SIVA1	Brain_Frontal_Cortex_BA9	2.18454	1.93196	1.08547	0.0289224	0.0533642	0.277715
SIVA1	Brain_Hippocampus	-1.86364	-1.85743	-0.424482	0.0623728	0.06325	0.671214
SIVA1	Brain_Hypothalamus	1.56203	1.39187	0.781495	0.118281	0.163962	0.434511
SIVA1	Brain_Nucleus_accumbens_basal_ganglia	2.06463	1.89199	0.818091	0.038958	0.0584922	0.413305
SIVA1	Brain_Putamen_basal_ganglia	1.60674	1.39342	0.789715	0.108111	0.163493	0.429694
SIVA1	Brain_Spinal_cord_cervical_c-1	-1.86364	-1.85743	-0.424482	0.0623728	0.06325	0.671214
SIVA1	Brain_Substantia_nigra	-2.03002	-1.93019	-0.686471	0.0423549	0.0535835	0.492416
SIVA1	Breast_Mammary_Tissue	-2.04299	-1.99366	-0.553714	0.0410538	0.0461888	0.579775
SIVA1	Cells_Cultured_fibroblasts	-4.94251	-5.04856	-0.885491	7.71216e-07	4.45157e-07	0.375892
SIVA1	Cells_EBV-transformed_lymphocytes	1.63114	1.65801	0.297635	0.10286	0.0973149	0.765982
SIVA1	Colon_Sigmoid	-4.74001	-4.73615	-1.09219	2.13712e-06	2.17821e-06	0.274751
SIVA1	Colon_Transverse	-4.73694	-4.70588	-1.16084	2.1697e-06	2.52777e-06	0.245706
SIVA1	Esophagus_Gastroesophageal_Junction	-5.70216	-5.68578	-1.29431	1.18298e-08	1.30218e-08	0.195558
SIVA1	Esophagus_Mucosa	-5.45324	-5.3718	-1.45846	4.94595e-08	7.79538e-08	0.144714
SIVA1	Esophagus_Muscularis	-4.58089	-4.55847	-1.10404	4.62996e-06	5.15266e-06	0.269575
SIVA1	Heart_Atrial_Appendage	-5.23993	-5.22865	-1.24512	1.60639e-07	1.70756e-07	0.213086
SIVA1	Heart_Left_Ventricle	-4.80968	-4.79053	-1.16753	1.51173e-06	1.66344e-06	0.242998
SIVA1	Kidney_Cortex	-1.17711	-0.732573	-1.32187	0.239151	0.463819	0.186211
SIVA1	Liver	-2.41493	-2.50946	-0.313805	0.0157382	0.0120915	0.753669
SIVA1	Lung	-4.22665	-4.20578	-1.0211	2.372e-05	2.60187e-05	0.307207
SIVA1	Minor_Salivary_Gland	-5.40488	-5.35375	-1.34031	6.48523e-08	8.61481e-08	0.180144
SIVA1	Muscle_Skeletal	-1.7265	-1.86114	-0.0686685	0.0842577	0.0627249	0.945253
SIVA1	Nerve_Tibial	-2.58184	-2.63126	-0.479695	0.00982749	0.00850698	0.631444
SIVA1	Ovary	-2.05406	-1.93762	-0.731731	0.0399703	0.052669	0.464333
SIVA1	Pancreas	-4.76712	-4.70411	-1.2541	1.86875e-06	2.54978e-06	0.209807
SIVA1	Pituitary	-4.41464	-4.36781	-1.13014	1.01177e-05	1.25498e-05	0.258417
SIVA1	Skin_Not_Sun_Exposed_Suprapubic	-4.34087	-4.35822	-0.964542	1.41923e-05	1.31127e-05	0.334774
SIVA1	Skin_Sun_Exposed_Lower_leg	-4.50604	-4.56587	-0.882406	6.60485e-06	4.97423e-06	0.377557
SIVA1	Small_Intestine_Terminal_Ileum	-5.48439	-5.44213	-1.37399	4.14904e-08	5.26469e-08	0.169445
SIVA1	Spleen	-2.10589	-2.13783	-0.382328	0.0352142	0.0325304	0.702218
SIVA1	Stomach	-4.80805	-4.73314	-1.28196	1.52411e-06	2.21076e-06	0.199857
SIVA1	Thyroid	-4.42643	-4.46805	-0.910389	9.58049e-06	7.8937e-06	0.362617
SIVA1	Uterus	-5.12681	-5.19718	-1.01533	2.94699e-07	2.0233e-07	0.30995
SIVA1	Vagina	-5.38966	-5.35355	-1.33491	7.05898e-08	8.62437e-08	0.181905
SIVA1	Whole_Blood	-4.89168	-4.83578	-1.24319	9.99779e-07	1.32625e-06	0.213797
SKIDA1	Adipose_Subcutaneous	1.29767	0.938086	1.23578	0.194399	0.3482	0.216539
SKIDA1	Adipose_Visceral_Omentum	1.29767	0.938086	1.23578	0.194399	0.3482	0.216539
SKIDA1	Adrenal_Gland	1.29767	0.938086	1.23578	0.194399	0.3482	0.216539
SKIDA1	Artery_Aorta	1.29767	0.938086	1.23578	0.194399	0.3482	0.216539
SKIDA1	Artery_Coronary	5.16693	4.22176	3.27617	2.37971e-07	2.42404e-05	0.00105224
SKIDA1	Artery_Tibial	1.29767	0.938086	1.23578	0.194399	0.3482	0.216539
SKIDA1	Brain_Amygdala	1.29767	0.938086	1.23578	0.194399	0.3482	0.216539
SKIDA1	Brain_Anterior_cingulate_cortex_BA24	1.29767	0.938086	1.23578	0.194399	0.3482	0.216539
SKIDA1	Brain_Caudate_basal_ganglia	1.29767	0.938086	1.23578	0.194399	0.3482	0.216539
SKIDA1	Brain_Cerebellar_Hemisphere	1.29767	0.938086	1.23578	0.194399	0.3482	0.216539
SKIDA1	Brain_Cerebellum	1.29767	0.938086	1.23578	0.194399	0.3482	0.216539
SKIDA1	Brain_Cortex	1.29767	0.938086	1.23578	0.194399	0.3482	0.216539
SKIDA1	Brain_Frontal_Cortex_BA9	1.29767	0.938086	1.23578	0.194399	0.3482	0.216539
SKIDA1	Brain_Hippocampus	1.29767	0.938086	1.23578	0.194399	0.3482	0.216539
SKIDA1	Brain_Hypothalamus	1.29767	0.938086	1.23578	0.194399	0.3482	0.216539
SKIDA1	Brain_Nucleus_accumbens_basal_ganglia	-0.366613	-0.691657	0.696255	0.713908	0.489153	0.486269
SKIDA1	Brain_Putamen_basal_ganglia	1.29767	0.938086	1.23578	0.194399	0.3482	0.216539
SKIDA1	Brain_Spinal_cord_cervical_c-1	1.29767	0.938086	1.23578	0.194399	0.3482	0.216539
SKIDA1	Brain_Substantia_nigra	1.29767	0.938086	1.23578	0.194399	0.3482	0.216539
SKIDA1	Breast_Mammary_Tissue	1.29767	0.938086	1.23578	0.194399	0.3482	0.216539
SKIDA1	Cells_Cultured_fibroblasts	1.29767	0.938086	1.23578	0.194399	0.3482	0.216539
SKIDA1	Colon_Sigmoid	1.29767	0.938086	1.23578	0.194399	0.3482	0.216539
SKIDA1	Colon_Transverse	1.29767	0.938086	1.23578	0.194399	0.3482	0.216539
SKIDA1	Esophagus_Gastroesophageal_Junction	1.29767	0.938086	1.23578	0.194399	0.3482	0.216539
SKIDA1	Esophagus_Mucosa	1.29767	0.938086	1.23578	0.194399	0.3482	0.216539
SKIDA1	Esophagus_Muscularis	1.29767	0.938086	1.23578	0.194399	0.3482	0.216539
SKIDA1	Heart_Atrial_Appendage	1.29767	0.938086	1.23578	0.194399	0.3482	0.216539
SKIDA1	Heart_Left_Ventricle	1.29767	0.938086	1.23578	0.194399	0.3482	0.216539
SKIDA1	Liver	-7.1393	-6.26873	-3.33442	9.38072e-13	3.63993e-10	0.000854767
SKIDA1	Minor_Salivary_Gland	1.29767	0.938086	1.23578	0.194399	0.3482	0.216539
SKIDA1	Muscle_Skeletal	1.29767	0.938086	1.23578	0.194399	0.3482	0.216539
SKIDA1	Nerve_Tibial	1.29767	0.938086	1.23578	0.194399	0.3482	0.216539
SKIDA1	Ovary	1.29767	0.938086	1.23578	0.194399	0.3482	0.216539
SKIDA1	Pancreas	1.29767	0.938086	1.23578	0.194399	0.3482	0.216539
SKIDA1	Pituitary	1.29767	0.938086	1.23578	0.194399	0.3482	0.216539
SKIDA1	Skin_Not_Sun_Exposed_Suprapubic	1.29767	0.938086	1.23578	0.194399	0.3482	0.216539
SKIDA1	Skin_Sun_Exposed_Lower_leg	1.29767	0.938086	1.23578	0.194399	0.3482	0.216539
SKIDA1	Small_Intestine_Terminal_Ileum	1.29767	0.938086	1.23578	0.194399	0.3482	0.216539
SKIDA1	Spleen	1.29767	0.938086	1.23578	0.194399	0.3482	0.216539
SKIDA1	Stomach	7.11191	6.01607	4.0366	1.14445e-12	1.78699e-09	5.42308e-05
SKIDA1	Thyroid	1.29767	0.938086	1.23578	0.194399	0.3482	0.216539
SKIDA1	Uterus	1.29767	0.938086	1.23578	0.194399	0.3482	0.216539
SKIDA1	Vagina	1.29767	0.938086	1.23578	0.194399	0.3482	0.216539
SLC22A4	Adipose_Subcutaneous	-5.30159	-4.0066	-4.24318	1.148e-07	6.15999e-05	2.20373e-05
SLC22A4	Adrenal_Gland	-5.30159	-3.98367	-4.24883	1.148e-07	6.786e-05	2.1489e-05
SLC22A4	Artery_Aorta	5.49286	4.13107	4.42807	3.95473e-08	3.61072e-05	9.50807e-06
SLC22A4	Artery_Coronary	5.30159	3.98367	4.24883	1.148e-07	6.786e-05	2.1489e-05
SLC22A4	Artery_Tibial	5.30159	3.98367	4.24883	1.148e-07	6.786e-05	2.1489e-05
SLC22A4	Brain_Amygdala	-5.30159	-4.0066	-4.24318	1.148e-07	6.15999e-05	2.20373e-05
SLC22A4	Brain_Anterior_cingulate_cortex_BA24	-5.42572	-4.07565	-4.35223	5.7722e-08	4.58864e-05	1.34758e-05
SLC22A4	Brain_Caudate_basal_ganglia	-5.30159	-3.98367	-4.24883	1.148e-07	6.786e-05	2.1489e-05
SLC22A4	Brain_Cerebellar_Hemisphere	5.28571	3.97981	4.25565	1.25215e-07	6.897e-05	2.08446e-05
SLC22A4	Brain_Cerebellum	5.30159	3.98367	4.24883	1.148e-07	6.786e-05	2.1489e-05
SLC22A4	Brain_Cortex	-4.33368	-3.19456	-3.72449	1.4664e-05	0.00140046	0.000195714
SLC22A4	Brain_Nucleus_accumbens_basal_ganglia	-5.30159	-4.0066	-4.24318	1.148e-07	6.15999e-05	2.20373e-05
SLC22A4	Brain_Putamen_basal_ganglia	-5.30159	-3.98367	-4.24883	1.148e-07	6.786e-05	2.1489e-05
SLC22A4	Brain_Spinal_cord_cervical_c-1	0.383178	0.39777	-0.0371117	0.701588	0.6908	0.970396
SLC22A4	Brain_Substantia_nigra	-5.30159	-3.98367	-4.24883	1.148e-07	6.786e-05	2.1489e-05
SLC22A4	Cells_Cultured_fibroblasts	0.97561	1.19471	-0.306178	0.329258	0.2322	0.759469
SLC22A4	Cells_EBV-transformed_lymphocytes	5.30159	4.0066	4.24318	1.148e-07	6.15999e-05	2.20373e-05
SLC22A4	Colon_Sigmoid	-5.30159	-4.0066	-4.24318	1.148e-07	6.15999e-05	2.20373e-05
SLC22A4	Colon_Transverse	-6.80702	-5.35998	-4.69457	9.96429e-12	8.323e-08	2.67173e-06
SLC22A4	Esophagus_Gastroesophageal_Junction	-5.30159	-3.98367	-4.24883	1.148e-07	6.786e-05	2.1489e-05
SLC22A4	Heart_Left_Ventricle	0.383178	0.39777	-0.0371117	0.701588	0.6908	0.970396
SLC22A4	Lung	-5.30159	-4.0066	-4.24318	1.148e-07	6.15999e-05	2.20373e-05
SLC22A4	Minor_Salivary_Gland	-5.30159	-4.0066	-4.24318	1.148e-07	6.15999e-05	2.20373e-05
SLC22A4	Muscle_Skeletal	-5.30159	-4.0066	-4.24318	1.148e-07	6.15999e-05	2.20373e-05
SLC22A4	Ovary	5.30159	3.98367	4.24883	1.148e-07	6.786e-05	2.1489e-05
SLC22A4	Pancreas	5.30159	3.98367	4.24883	1.148e-07	6.786e-05	2.1489e-05
SLC22A4	Pituitary	-5.30159	-4.0066	-4.24318	1.148e-07	6.15999e-05	2.20373e-05
SLC22A4	Skin_Not_Sun_Exposed_Suprapubic	-5.30159	-4.0066	-4.24318	1.148e-07	6.15999e-05	2.20373e-05
SLC22A4	Skin_Sun_Exposed_Lower_leg	-5.08098	-3.82579	-4.01366	3.7549e-07	0.000130355	5.97851e-05
SLC22A4	Spleen	-5.30159	-4.0066	-4.24318	1.148e-07	6.15999e-05	2.20373e-05
SLC22A4	Stomach	5.30159	4.0066	4.24318	1.148e-07	6.15999e-05	2.20373e-05
SLC22A4	Thyroid	5.30159	3.98367	4.24883	1.148e-07	6.786e-05	2.1489e-05
SLC22A4	Uterus	5.30159	4.0066	4.24318	1.148e-07	6.15999e-05	2.20373e-05
SLC22A4	Whole_Blood	-6.48982	-4.93832	-4.96194	8.59393e-11	7.8799e-07	6.97929e-07
SLC22A5	Adipose_Subcutaneous	-6.53971	-5.07517	-4.78198	6.16368e-11	3.87159e-07	1.7358e-06
SLC22A5	Adipose_Visceral_Omentum	-5.87686	-4.42892	-4.57863	4.18129e-09	9.47074e-06	4.68021e-06
SLC22A5	Adrenal_Gland	-6.32328	-4.80551	-4.88707	2.56073e-10	1.54356e-06	1.02348e-06
SLC22A5	Artery_Aorta	-2.35945	-2.06833	-1.1601	0.018302	0.0386094	0.246008
SLC22A5	Artery_Coronary	-6.38981	-4.84074	-4.95119	1.66093e-10	1.29356e-06	7.37622e-07
SLC22A5	Artery_Tibial	-5.88684	-4.59925	-4.20289	3.93662e-09	4.24023e-06	2.63529e-05
SLC22A5	Brain_Amygdala	-0.448598	-0.544351	0.126904	0.653722	0.5862	0.899017
SLC22A5	Brain_Anterior_cingulate_cortex_BA24	0.953378	0.516503	1.20453	0.340399	0.605503	0.228386
SLC22A5	Brain_Caudate_basal_ganglia	-1.37446	-1.41461	-0.191055	0.169298	0.157184	0.848483
SLC22A5	Brain_Cerebellar_Hemisphere	3.2321	2.26608	2.98904	0.00122885	0.0234465	0.00279855
SLC22A5	Brain_Cerebellum	5.66138	4.21411	4.5642	1.50157e-08	2.5076e-05	5.01397e-06
SLC22A5	Brain_Cortex	-1.52482	-1.54168	-0.283876	0.127304	0.123153	0.776506
SLC22A5	Brain_Frontal_Cortex_BA9	-1.43964	-1.46915	-0.237719	0.149969	0.141791	0.812099
SLC22A5	Brain_Hippocampus	-2.89145	-2.53942	-1.44812	0.00383473	0.0111036	0.147583
SLC22A5	Brain_Hypothalamus	-1.94581	-1.67099	-1.07886	0.0516778	0.0947236	0.28065
SLC22A5	Brain_Nucleus_accumbens_basal_ganglia	2.44417	1.60405	2.42292	0.0145188	0.108702	0.0153961
SLC22A5	Brain_Putamen_basal_ganglia	-0.785135	-0.822448	-0.0926017	0.432375	0.410822	0.92622
SLC22A5	Brain_Spinal_cord_cervical_c-1	-6.37531	-4.92446	-4.74976	1.82588e-10	8.45942e-07	2.03656e-06
SLC22A5	Brain_Substantia_nigra	-2.98437	-2.41758	-1.99707	0.00284163	0.0156242	0.0458178
SLC22A5	Breast_Mammary_Tissue	-6.24561	-4.73983	-4.79096	4.22138e-10	2.139e-06	1.65982e-06
SLC22A5	Cells_Cultured_fibroblasts	-6.8308	-5.29218	-4.94782	8.44399e-12	1.20864e-07	7.50489e-07
SLC22A5	Cells_EBV-transformed_lymphocytes	-5.22104	-3.86381	-4.24977	1.77922e-07	0.000111634	2.13993e-05
SLC22A5	Colon_Sigmoid	-5.38392	-4.32652	-3.56991	7.28805e-08	1.51486e-05	0.000357097
SLC22A5	Colon_Transverse	-6.70122	-5.15686	-4.97306	2.06683e-11	2.51126e-07	6.59036e-07
SLC22A5	Esophagus_Gastroesophageal_Junction	-6.14379	-4.62314	-4.79712	8.05733e-10	3.77978e-06	1.60962e-06
SLC22A5	Esophagus_Mucosa	-5.92536	-4.61328	-4.27386	3.11619e-09	3.96368e-06	1.92116e-05
SLC22A5	Esophagus_Muscularis	-6.09109	-4.58227	-4.75855	1.12147e-09	4.59956e-06	1.94992e-06
SLC22A5	Heart_Atrial_Appendage	-5.90915	-4.62499	-4.23551	3.43877e-09	3.74619e-06	2.28038e-05
SLC22A5	Heart_Left_Ventricle	-1.84642	-1.85337	-0.428017	0.0648308	0.0638299	0.668638
SLC22A5	Kidney_Cortex	-5.20968	-3.9229	-4.17545	1.89169e-07	8.749e-05	2.97403e-05
SLC22A5	Liver	-5.14189	-3.81957	-4.13518	2.71989e-07	0.000133683	3.54672e-05
SLC22A5	Lung	-6.4124	-4.8529	-4.99198	1.43245e-10	1.21671e-06	5.97642e-07
SLC22A5	Minor_Salivary_Gland	-5.49157	-4.1143	-4.33356	3.98366e-08	3.88357e-05	1.46715e-05
SLC22A5	Muscle_Skeletal	-3.75375	-2.90244	-2.77625	0.000174207	0.0037027	0.005499
SLC22A5	Nerve_Tibial	-5.77425	-4.20792	-4.7524	7.72956e-09	2.57733e-05	2.01019e-06
SLC22A5	Ovary	-5.70829	-4.27737	-4.52155	1.14116e-08	1.89118e-05	6.13897e-06
SLC22A5	Pancreas	-6.24561	-4.73983	-4.79096	4.22138e-10	2.139e-06	1.65982e-06
SLC22A5	Pituitary	-4.17032	-3.42611	-2.5903	3.04173e-05	0.000612286	0.00958928
SLC22A5	Skin_Not_Sun_Exposed_Suprapubic	-5.19919	-3.87668	-4.14768	2.00156e-07	0.000105891	3.35867e-05
SLC22A5	Skin_Sun_Exposed_Lower_leg	-5.15055	-3.83196	-4.12542	2.5972e-07	0.000127125	3.70059e-05
SLC22A5	Small_Intestine_Terminal_Ileum	-6.24561	-4.73983	-4.79096	4.22138e-10	2.139e-06	1.65982e-06
SLC22A5	Spleen	-6.35386	-4.81153	-4.93484	2.09984e-10	1.4978e-06	8.02176e-07
SLC22A5	Stomach	-6.18906	-4.69043	-4.76241	6.05223e-10	2.72634e-06	1.91299e-06
SLC22A5	Thyroid	-5.99228	-4.62816	-4.42893	2.06919e-09	3.68935e-06	9.47018e-06
SLC22A5	Uterus	-6.04509	-4.5711	-4.67497	1.49331e-09	4.8518e-06	2.93998e-06
SLC22A5	Vagina	-6.18671	-4.65795	-4.87203	6.14348e-10	3.1938e-06	1.1046e-06
SLC22A5	Whole_Blood	-5.85109	-4.37558	-4.66363	4.88365e-09	1.21109e-05	3.10682e-06
SLC25A22	Artery_Aorta	0.0191714	0.446654	-0.29425	0.984704	0.655125	0.768567
SLC25A22	Brain_Caudate_basal_ganglia	-6.58065	-5.96172	-2.67877	4.68411e-11	2.496e-09	0.00738933
SLC25A22	Brain_Cortex	-6.58065	-5.96172	-2.67877	4.68411e-11	2.496e-09	0.00738933
SLC25A22	Brain_Frontal_Cortex_BA9	-7.23729	-6.61546	-3.09643	4.57745e-13	3.704e-11	0.00195865
SLC25A22	Brain_Nucleus_accumbens_basal_ganglia	-6.58065	-5.96172	-2.67877	4.68411e-11	2.496e-09	0.00738933
SLC25A22	Brain_Putamen_basal_ganglia	-5.47692	-4.84175	-2.56859	4.32785e-08	1.287e-06	0.0102112
SLC25A22	Colon_Sigmoid	-6.58065	-5.96172	-2.67877	4.68411e-11	2.496e-09	0.00738933
SLC25A22	Esophagus_Gastroesophageal_Junction	-7.23729	-6.61546	-3.09643	4.57745e-13	3.704e-11	0.00195865
SLC25A22	Heart_Atrial_Appendage	1.2243	0.850225	1.05139	0.220839	0.3952	0.293078
SLC25A22	Kidney_Cortex	-7.11864	-6.04751	-3.70176	1.08994e-12	1.471e-09	0.000214105
SLC25A22	Lung	0.0191714	0.446654	-0.29425	0.984704	0.655125	0.768567
SLC25A22	Muscle_Skeletal	-2.04706	-1.65065	-1.24858	0.0406523	0.09881	0.211817
SLC25A22	Ovary	1.69858	1.81198	0.207867	0.089398	0.06999	0.835332
SLC25A22	Pituitary	4.57134	3.79635	2.15097	4.84619e-06	0.00014684	0.0314784
SLC25A22	Skin_Not_Sun_Exposed_Suprapubic	-3.91029	-3.10988	-2.63904	9.21847e-05	0.00187165	0.00831406
SLC25A22	Skin_Sun_Exposed_Lower_leg	-5.35276	-4.48596	-3.06462	8.66233e-08	7.25853e-06	0.00217948
SLC25A22	Thyroid	-1.57018	-0.847295	-1.97413	0.116373	0.396831	0.0483667
SLC25A22	Whole_Blood	1.2243	0.850225	1.05139	0.220839	0.3952	0.293078
SLC4A7	Adipose_Subcutaneous	-1.16298	-1.21158	-0.11355	0.244838	0.225674	0.909594
SLC4A7	Adipose_Visceral_Omentum	-0.649123	-0.735886	0.0670336	0.516259	0.4618	0.946555
SLC4A7	Adrenal_Gland	-8.48397	-7.98094	-3.15246	2.17641e-17	1.45228e-15	0.00161904
SLC4A7	Artery_Aorta	-8.46331	-7.96856	-3.12941	2.59891e-17	1.60536e-15	0.00175161
SLC4A7	Artery_Tibial	-1.56783	-1.74536	0.0878068	0.11692	0.0809223	0.93003
SLC4A7	Brain_Amygdala	-1.35465	-0.231148	-2.77631	0.175529	0.8172	0.00549798
SLC4A7	Brain_Anterior_cingulate_cortex_BA24	-1.35465	-0.231148	-2.77631	0.175529	0.8172	0.00549798
SLC4A7	Brain_Caudate_basal_ganglia	-7.66287	-7.44929	-2.32274	1.81827e-14	9.38412e-14	0.0201933
SLC4A7	Brain_Cerebellar_Hemisphere	1.35465	0.231148	2.77631	0.175529	0.8172	0.00549798
SLC4A7	Brain_Cerebellum	-1.67692	-1.7847	-0.098199	0.0935575	0.07431	0.921774
SLC4A7	Brain_Cortex	-1.51859	-1.72924	0.171482	0.128865	0.0837663	0.863845
SLC4A7	Brain_Hippocampus	1.35465	0.231148	2.77631	0.175529	0.8172	0.00549798
SLC4A7	Brain_Hypothalamus	1.35465	0.231148	2.77631	0.175529	0.8172	0.00549798
SLC4A7	Brain_Nucleus_accumbens_basal_ganglia	1.35465	0.231148	2.77631	0.175529	0.8172	0.00549798
SLC4A7	Brain_Putamen_basal_ganglia	-9.28827	-8.32971	-3.95216	1.56811e-20	8.10384e-17	7.74491e-05
SLC4A7	Brain_Spinal_cord_cervical_c-1	1.38231	1.67409	-0.379569	0.166878	0.094112	0.704265
SLC4A7	Brain_Substantia_nigra	-1.38213	-0.255412	-2.78929	0.166931	0.798405	0.00528243
SLC4A7	Breast_Mammary_Tissue	2.23913	1.9346	1.15324	0.0251474	0.05304	0.24881
SLC4A7	Cells_Cultured_fibroblasts	-11.0118	-9.75773	-5.09272	3.35274e-28	1.70936e-22	3.5297e-07
SLC4A7	Cells_EBV-transformed_lymphocytes	-8.39119	-7.9143	-3.07435	4.81235e-17	2.48656e-15	0.00210961
SLC4A7	Colon_Sigmoid	-8.44068	-7.95662	-3.10061	3.15503e-17	1.768e-15	0.0019312
SLC4A7	Colon_Transverse	-10.3214	-9.23331	-4.45326	5.63782e-25	2.62401e-20	8.4578e-06
SLC4A7	Esophagus_Gastroesophageal_Junction	-9.12933	-8.54974	-3.42832	6.89263e-20	1.23368e-17	0.000607327
SLC4A7	Esophagus_Mucosa	-13.5508	-11.9704	-6.3358	0	5.07599e-33	2.36105e-10
SLC4A7	Esophagus_Muscularis	-1.81152	-1.9313	-0.0999083	0.0700604	0.0534458	0.920417
SLC4A7	Heart_Left_Ventricle	-1.67692	-1.77772	-0.105064	0.0935575	0.07545	0.916325
SLC4A7	Liver	8.20126	8.03464	2.1966	2.37889e-16	9.38568e-16	0.0280489
SLC4A7	Lung	-1.35465	-0.231148	-2.77631	0.175529	0.8172	0.00549798
SLC4A7	Muscle_Skeletal	14.1004	13.124	5.02981	0	0	4.90966e-07
SLC4A7	Nerve_Tibial	-0.54386	-0.628006	0.0849459	0.586538	0.53	0.932304
SLC4A7	Ovary	2.52226	1.88615	1.94554	0.0116603	0.0592746	0.0517096
SLC4A7	Pancreas	2.08908	0.949665	2.96787	0.0367009	0.342283	0.00299872
SLC4A7	Pituitary	-10.3214	-9.23331	-4.45326	5.63782e-25	2.62401e-20	8.4578e-06
SLC4A7	Skin_Not_Sun_Exposed_Suprapubic	1.35465	0.231148	2.77631	0.175529	0.8172	0.00549798
SLC4A7	Skin_Sun_Exposed_Lower_leg	-0.666667	-0.788678	0.120148	0.504985	0.4303	0.904366
SLC4A7	Small_Intestine_Terminal_Ileum	2.40386	1.33314	2.88408	0.0162231	0.182486	0.00392559
SLC4A7	Spleen	-1.67692	-1.77772	-0.105064	0.0935575	0.07545	0.916325
SLC4A7	Stomach	-8.30287	-7.87609	-2.94241	1.01628e-16	3.37781e-15	0.00325673
SLC4A7	Thyroid	-13.9167	-12.5183	-6.40541	0	5.929e-36	1.49969e-10
SLC4A7	Uterus	2.23043	1.9242	1.15293	0.0257186	0.05433	0.248938
SLC4A7	Vagina	2.42627	1.39735	2.79638	0.0152548	0.162307	0.00516786
SLC4A7	Whole_Blood	2.23043	1.9242	1.15293	0.0257186	0.05433	0.248938
SLC50A1	Adipose_Subcutaneous	5.12072	5.24328	0.912175	3.04364e-07	1.57745e-07	0.361677
SLC50A1	Adipose_Visceral_Omentum	5.18167	5.26591	0.943609	2.19908e-07	1.395e-07	0.34537
SLC50A1	Adrenal_Gland	-0.601315	-0.659848	0.703523	0.54763	0.509351	0.48173
SLC50A1	Artery_Aorta	2.39776	2.69778	-0.111315	0.0164956	0.00698034	0.911366
SLC50A1	Artery_Coronary	5.17194	5.26727	0.960713	2.31671e-07	1.3847e-07	0.336696
SLC50A1	Artery_Tibial	-0.284033	-0.44464	0.901584	0.776385	0.65658	0.367278
SLC50A1	Brain_Amygdala	0.876596	0.473579	1.06531	0.380706	0.6358	0.286735
SLC50A1	Brain_Anterior_cingulate_cortex_BA24	0.206133	-0.0789402	1.06531	0.836687	0.93708	0.286735
SLC50A1	Brain_Caudate_basal_ganglia	5.22724	5.30018	1.05158	1.72056e-07	1.15687e-07	0.292992
SLC50A1	Brain_Cerebellar_Hemisphere	0.500135	0.773091	-0.482016	0.61698	0.439469	0.629795
SLC50A1	Brain_Cerebellum	-1.67489	-1.33762	-1.1185	0.0939552	0.181021	0.263353
SLC50A1	Brain_Cortex	1.70159	1.98294	-0.145735	0.0888324	0.0473738	0.884131
SLC50A1	Brain_Frontal_Cortex_BA9	0.299838	-0.00772967	1.09105	0.764301	0.993833	0.275252
SLC50A1	Brain_Hippocampus	-1.52337	-1.25576	-0.909898	0.127667	0.209203	0.362876
SLC50A1	Brain_Hypothalamus	-0.508795	-0.587757	0.721307	0.610896	0.556695	0.47072
SLC50A1	Brain_Nucleus_accumbens_basal_ganglia	5.20334	5.28744	0.991954	1.95736e-07	1.24039e-07	0.32122
SLC50A1	Brain_Putamen_basal_ganglia	1.36186	1.77084	-0.579365	0.173243	0.076588	0.562343
SLC50A1	Brain_Spinal_cord_cervical_c-1	-0.89645	-0.823542	0.363037	0.370013	0.4102	0.716577
SLC50A1	Brain_Substantia_nigra	0.493264	0.14509	1.11922	0.621826	0.88464	0.263046
SLC50A1	Breast_Mammary_Tissue	-1.53068	-1.26252	-0.906485	0.125848	0.206761	0.364679
SLC50A1	Cells_Cultured_fibroblasts	4.71166	4.89672	0.669377	2.45706e-06	9.74492e-07	0.503255
SLC50A1	Cells_EBV-transformed_lymphocytes	0.767298	0.358762	1.17127	0.442904	0.719774	0.241491
SLC50A1	Colon_Sigmoid	0.427963	0.0817638	1.15995	0.668678	0.934835	0.24607
SLC50A1	Colon_Transverse	5.14493	5.25541	0.921976	2.67624e-07	1.47692e-07	0.356541
SLC50A1	Esophagus_Gastroesophageal_Junction	5.12082	5.24052	0.896696	3.04214e-07	1.60124e-07	0.369881
SLC50A1	Esophagus_Mucosa	5.26326	5.29492	1.15077	1.41521e-07	1.19069e-07	0.249828
SLC50A1	Esophagus_Muscularis	2.63112	2.92837	-0.0320712	0.00851051	0.0034074	0.974415
SLC50A1	Heart_Atrial_Appendage	5.19611	5.28721	0.975257	2.03499e-07	1.24196e-07	0.329433
SLC50A1	Heart_Left_Ventricle	-0.428102	-0.545287	0.824183	0.668577	0.585556	0.409836
SLC50A1	Kidney_Cortex	-0.89645	-0.823542	0.363037	0.370013	0.4102	0.716577
SLC50A1	Liver	3.81816	3.43177	1.59469	0.000134449	0.000599658	0.110781
SLC50A1	Lung	5.09095	5.22181	0.86594	3.56268e-07	1.77178e-07	0.386523
SLC50A1	Minor_Salivary_Gland	-1.01531	-0.885342	0.208255	0.309958	0.375972	0.83503
SLC50A1	Muscle_Skeletal	0.511551	0.301714	0.574576	0.608965	0.76287	0.565578
SLC50A1	Nerve_Tibial	5.12413	5.24751	0.916888	2.98912e-07	1.54167e-07	0.359201
SLC50A1	Ovary	5.1112	5.23376	0.91176	3.20125e-07	1.66098e-07	0.361895
SLC50A1	Pancreas	-1.00723	-0.355658	-1.68116	0.313825	0.722097	0.0927325
SLC50A1	Pituitary	-0.89645	-0.823542	0.363037	0.370013	0.4102	0.716577
SLC50A1	Skin_Not_Sun_Exposed_Suprapubic	2.80923	3.09386	0.0151859	0.00496599	0.0019757	0.987884
SLC50A1	Skin_Sun_Exposed_Lower_leg	2.62193	2.91526	-0.0279746	0.00874322	0.00355398	0.977682
SLC50A1	Small_Intestine_Terminal_Ileum	5.1252	5.24708	0.908621	2.97228e-07	1.54532e-07	0.36355
SLC50A1	Spleen	0.914788	0.50854	1.05038	0.360303	0.611075	0.293543
SLC50A1	Stomach	0.635615	0.25406	1.15493	0.525028	0.799449	0.24812
SLC50A1	Thyroid	5.17965	5.27641	0.959347	2.22305e-07	1.31738e-07	0.337384
SLC50A1	Uterus	5.12069	5.24043	0.896581	3.0442e-07	1.602e-07	0.369943
SLC50A1	Vagina	5.12311	5.24517	0.909522	3.00542e-07	1.56141e-07	0.363075
SLC50A1	Whole_Blood	1.20385	0.939148	0.226603	0.228649	0.347655	0.820733
SMC2	Adipose_Subcutaneous	-2.75641	-2.66018	-0.783384	0.00584396	0.00781	0.433402
SMC2	Adipose_Visceral_Omentum	-5.30962	-5.11231	-1.55662	1.09853e-07	3.18249e-07	0.119562
SMC2	Adrenal_Gland	-5.38677	-5.21974	-1.46197	7.17333e-08	1.79173e-07	0.143749
SMC2	Artery_Aorta	-5.24108	-5.07533	-1.43511	1.59641e-07	3.86833e-07	0.151255
SMC2	Artery_Coronary	-5.21053	-5.01793	-1.54425	1.88306e-07	5.223e-07	0.122527
SMC2	Artery_Tibial	-5.32953	-5.13265	-1.55939	9.8465e-08	2.85688e-07	0.118905
SMC2	Brain_Amygdala	-5.38655	-5.22056	-1.46002	7.18223e-08	1.78381e-07	0.144285
SMC2	Brain_Anterior_cingulate_cortex_BA24	-4.94207	-4.78046	-1.3769	7.72963e-07	1.74891e-06	0.168544
SMC2	Brain_Caudate_basal_ganglia	-5.21053	-5.01793	-1.54425	1.88306e-07	5.223e-07	0.122527
SMC2	Brain_Cerebellar_Hemisphere	-5.33416	-5.14123	-1.56445	9.59893e-08	2.72945e-07	0.117712
SMC2	Brain_Cerebellum	-5.21053	-5.01793	-1.54425	1.88306e-07	5.223e-07	0.122527
SMC2	Brain_Cortex	-4.97907	-4.80111	-1.40577	6.38906e-07	1.57788e-06	0.159792
SMC2	Brain_Frontal_Cortex_BA9	-5.24049	-5.04586	-1.53819	1.60146e-07	4.51478e-07	0.124003
SMC2	Brain_Hippocampus	-5.22879	-5.02529	-1.59015	1.70628e-07	5.0268e-07	0.111802
SMC2	Brain_Hypothalamus	-5.21053	-5.01793	-1.54425	1.88306e-07	5.223e-07	0.122527
SMC2	Brain_Nucleus_accumbens_basal_ganglia	-4.87033	-4.66044	-1.52065	1.11411e-06	3.15534e-06	0.128347
SMC2	Brain_Putamen_basal_ganglia	-5.21003	-5.01865	-1.54194	1.88806e-07	5.20357e-07	0.123089
SMC2	Brain_Spinal_cord_cervical_c-1	-5.22807	-5.02604	-1.5873	1.71288e-07	5.007e-07	0.112446
SMC2	Brain_Substantia_nigra	-5.38596	-5.22085	-1.45829	7.2057e-08	1.781e-07	0.144762
SMC2	Breast_Mammary_Tissue	-2.7619	-2.72496	-0.727342	0.00574652	0.006431	0.467017
SMC2	Cells_Cultured_fibroblasts	5.36842	5.18718	1.52058	7.94289e-08	2.135e-07	0.128365
SMC2	Cells_EBV-transformed_lymphocytes	4.4013	4.26057	1.23378	1.07606e-05	2.03905e-05	0.217286
SMC2	Colon_Sigmoid	-5.26301	-4.96078	-1.82233	1.41717e-07	7.02115e-07	0.0684055
SMC2	Esophagus_Gastroesophageal_Junction	-4.67491	-4.48501	-1.39263	2.94086e-06	7.29118e-06	0.163732
SMC2	Esophagus_Mucosa	1.44216	1.32037	0.56604	0.149256	0.186713	0.571366
SMC2	Esophagus_Muscularis	-5.34726	-5.27155	-1.2991	8.92944e-08	1.35275e-07	0.19391
SMC2	Heart_Atrial_Appendage	-5.31579	-5.17387	-1.42494	1.06196e-07	2.293e-07	0.154175
SMC2	Heart_Left_Ventricle	-5.28616	-5.11405	-1.50246	1.24908e-07	3.15321e-07	0.132978
SMC2	Kidney_Cortex	-5.3943	-5.15632	-1.65836	6.87922e-08	2.51853e-07	0.0972445
SMC2	Liver	-5.21053	-5.01793	-1.54425	1.88306e-07	5.223e-07	0.122527
SMC2	Lung	-2.75641	-2.66018	-0.783384	0.00584396	0.00781	0.433402
SMC2	Minor_Salivary_Gland	-5.21053	-5.01793	-1.54425	1.88306e-07	5.223e-07	0.122527
SMC2	Muscle_Skeletal	-4.81224	-4.71822	-1.15566	1.49248e-06	2.3792e-06	0.24782
SMC2	Nerve_Tibial	-5.21411	-5.01615	-1.55486	1.84701e-07	5.27166e-07	0.119978
SMC2	Ovary	-5.31579	-5.17387	-1.42494	1.06196e-07	2.293e-07	0.154175
SMC2	Pituitary	-5.32828	-5.15347	-1.50413	9.91485e-08	2.55714e-07	0.132548
SMC2	Skin_Not_Sun_Exposed_Suprapubic	-5.27027	-5.10017	-1.46881	1.3622e-07	3.39357e-07	0.141884
SMC2	Skin_Sun_Exposed_Lower_leg	-4.8974	-4.70355	-1.45072	9.7112e-07	2.55671e-06	0.146858
SMC2	Small_Intestine_Terminal_Ileum	-1.70968	-1.24074	-1.44447	0.0873255	0.2147	0.148607
SMC2	Stomach	-5.3593	-5.20281	-1.46296	8.35468e-08	1.96299e-07	0.143477
SMC2	Thyroid	-5.38596	-5.22085	-1.45829	7.2057e-08	1.781e-07	0.144762
SMC2	Uterus	-5.21053	-5.01793	-1.54425	1.88306e-07	5.223e-07	0.122527
SMC2	Vagina	-2.14425	-1.86213	-1.12443	0.0320126	0.0625852	0.260829
SMC2	Whole_Blood	5.47331	5.27923	1.57146	4.41695e-08	1.29729e-07	0.116076
SMC2-DT	Artery_Aorta	5.38596	5.22085	1.45829	7.2057e-08	1.781e-07	0.144762
SMC2-DT	Artery_Coronary	1.31646	1.24754	0.417014	0.188021	0.2122	0.676668
SMC2-DT	Artery_Tibial	4.07174	3.93362	1.24585	4.6664e-05	8.36759e-05	0.212819
SMC2-DT	Brain_Caudate_basal_ganglia	1.6087	1.13066	1.41924	0.107683	0.2582	0.155828
SMC2-DT	Brain_Cerebellar_Hemisphere	4.58065	4.4091	1.32176	4.63544e-06	1.038e-05	0.186248
SMC2-DT	Brain_Cerebellum	3.10596	3.03399	0.867399	0.00189662	0.00241342	0.385723
SMC2-DT	Brain_Cortex	4.82246	4.63063	1.55867	1.41796e-06	3.6456e-06	0.119074
SMC2-DT	Brain_Hypothalamus	5.05172	4.85498	1.63493	4.3784e-07	1.204e-06	0.102063
SMC2-DT	Brain_Nucleus_accumbens_basal_ganglia	4.64115	4.38145	1.50159	3.46469e-06	1.1789e-05	0.133203
SMC2-DT	Cells_Cultured_fibroblasts	4.51613	4.33721	1.28457	6.29803e-06	1.443e-05	0.198943
SMC2-DT	Cells_EBV-transformed_lymphocytes	1.31646	1.24754	0.417014	0.188021	0.2122	0.676668
SMC2-DT	Colon_Sigmoid	-4.64516	-4.4355	-1.44641	3.39811e-06	9.186e-06	0.148061
SMC2-DT	Colon_Transverse	1.81564	1.58511	0.897543	0.0694253	0.112942	0.369429
SMC2-DT	Esophagus_Gastroesophageal_Junction	-3.2931	-3.41745	-0.446302	0.00099088	0.0006321	0.655379
SMC2-DT	Esophagus_Muscularis	-4.64409	-4.42751	-1.41963	3.41572e-06	9.53262e-06	0.155714
SMC2-DT	Heart_Atrial_Appendage	1.244	1.19618	0.352881	0.213501	0.231627	0.724178
SMC2-DT	Heart_Left_Ventricle	1.03614	0.961701	0.399947	0.300135	0.3362	0.689195
SMC2-DT	Kidney_Cortex	5.0355	4.69911	1.94038	4.76592e-07	2.61296e-06	0.0523331
SMC2-DT	Nerve_Tibial	4.64516	4.4355	1.44641	3.39811e-06	9.186e-06	0.148061
SMC2-DT	Spleen	4.62903	4.42996	1.42928	3.67379e-06	9.425e-06	0.152923
SMC2-DT	Thyroid	4.51613	4.33721	1.28457	6.29803e-06	1.443e-05	0.198943
SNU13	Adipose_Subcutaneous	0.416667	0.504372	-0.139006	0.676922	0.614	0.889446
SNU13	Adipose_Visceral_Omentum	0.520548	0.540431	0.0654082	0.602682	0.5889	0.947849
SNU13	Artery_Coronary	0.39726	0.435499	-0.00594922	0.691176	0.6632	0.995253
SNU13	Artery_Tibial	3.38215	2.96015	1.73721	0.000719222	0.00307492	0.0823494
SNU13	Brain_Frontal_Cortex_BA9	-0.0277778	-0.268649	0.561613	0.977839	0.7882	0.57438
SNU13	Cells_Cultured_fibroblasts	0.39726	0.435499	-0.00594922	0.691176	0.6632	0.995253
SNU13	Colon_Sigmoid	0.0277778	0.268649	-0.561613	0.977839	0.7882	0.57438
SNU13	Colon_Transverse	3.5024	3.05902	1.81424	0.000461091	0.00222065	0.0696415
SNU13	Esophagus_Gastroesophageal_Junction	0.39726	0.435499	-0.00594922	0.691176	0.6632	0.995253
SNU13	Esophagus_Mucosa	0.472222	0.592076	-0.154768	0.636768	0.5538	0.877005
SNU13	Esophagus_Muscularis	2.98361	2.93616	0.746145	0.00284873	0.003323	0.45558
SNU13	Lung	5.6383	4.81828	3.17472	1.71739e-08	1.448e-06	0.00149979
SNU13	Minor_Salivary_Gland	0.39726	0.435499	-0.00594922	0.691176	0.6632	0.995253
SNU13	Muscle_Skeletal	2.98361	2.93616	0.746145	0.00284873	0.003323	0.45558
SNU13	Ovary	-2.78333	-2.29037	-1.77456	0.00538035	0.022	0.0759704
SNU13	Pancreas	0.0277778	0.268649	-0.561613	0.977839	0.7882	0.57438
SNU13	Small_Intestine_Terminal_Ileum	0.39726	0.435499	-0.00594922	0.691176	0.6632	0.995253
SNU13	Spleen	3.31504	2.94048	1.59558	0.00091631	0.00327703	0.110583
SNU13	Stomach	0.39726	0.435499	-0.00594922	0.691176	0.6632	0.995253
SNU13	Thyroid	0.5	0.981391	-1.0222	0.617075	0.3264	0.306688
SNU13	Uterus	0.39726	0.435499	-0.00594922	0.691176	0.6632	0.995253
SNU13	Whole_Blood	1.77193	0.776252	2.6686	0.0764062	0.4376	0.00761674
SNUPN	Adipose_Subcutaneous	-5.78653	-5.59143	-1.72917	7.18556e-09	2.25202e-08	0.0837789
SNUPN	Adipose_Visceral_Omentum	-5.74867	-5.42434	-2.021	8.99472e-09	5.81704e-08	0.0432796
SNUPN	Adrenal_Gland	-5.09814	-4.82314	-1.69343	3.43001e-07	1.41313e-06	0.0903739
SNUPN	Artery_Aorta	-5.05764	-4.83045	-1.65296	4.2447e-07	1.36223e-06	0.0983396
SNUPN	Artery_Coronary	-4.74859	-4.40432	-1.70544	2.04844e-06	1.06115e-05	0.0881119
SNUPN	Artery_Tibial	-4.52457	-4.24839	-1.66475	6.0518e-06	2.15312e-05	0.0959634
SNUPN	Brain_Amygdala	-4.63636	-4.25229	-1.84067	3.54592e-06	2.116e-05	0.0656692
SNUPN	Brain_Anterior_cingulate_cortex_BA24	-5.08147	-4.8141	-1.75373	3.74517e-07	1.47864e-06	0.0794762
SNUPN	Brain_Caudate_basal_ganglia	-5.02138	-4.75791	-1.73123	5.13014e-07	1.95606e-06	0.0834106
SNUPN	Brain_Cerebellar_Hemisphere	-4.57901	-4.33013	-1.53053	4.67177e-06	1.49019e-05	0.125887
SNUPN	Brain_Cerebellum	-4.63636	-4.25229	-1.84067	3.54592e-06	2.116e-05	0.0656692
SNUPN	Brain_Cortex	-4.64907	-4.26551	-1.8432	3.33434e-06	1.99444e-05	0.0652998
SNUPN	Brain_Frontal_Cortex_BA9	-4.27366	-3.96898	-1.60692	1.92292e-05	7.21813e-05	0.108073
SNUPN	Brain_Hippocampus	-4.69299	-4.34377	-1.77926	2.69238e-06	1.40057e-05	0.0751968
SNUPN	Brain_Hypothalamus	-5.04155	-4.77062	-1.75342	4.61768e-07	1.8366e-06	0.0795307
SNUPN	Brain_Nucleus_accumbens_basal_ganglia	-4.63636	-4.25218	-1.84241	3.54592e-06	2.117e-05	0.0654153
SNUPN	Brain_Putamen_basal_ganglia	-5.03293	-4.7567	-1.76411	4.83044e-07	1.96786e-06	0.0777131
SNUPN	Brain_Spinal_cord_cervical_c-1	-5.04687	-4.76876	-1.77165	4.49101e-07	1.85363e-06	0.076452
SNUPN	Brain_Substantia_nigra	-4.87774	-4.55694	-1.7489	1.07307e-06	5.19038e-06	0.0803089
SNUPN	Breast_Mammary_Tissue	-5.69741	-5.23377	-2.22952	1.21639e-08	1.66091e-07	0.0257792
SNUPN	Cells_Cultured_fibroblasts	-5.66484	-5.30535	-2.02547	1.47157e-08	1.12459e-07	0.0428191
SNUPN	Cells_EBV-transformed_lymphocytes	-4.53496	-4.52781	-1.00306	5.76144e-06	5.9597e-06	0.315834
SNUPN	Colon_Sigmoid	-5.71054	-5.34163	-2.05516	1.12621e-08	9.21129e-08	0.0398633
SNUPN	Colon_Transverse	-5.47806	-5.29135	-1.61738	4.3002e-08	1.21419e-07	0.105797
SNUPN	Esophagus_Gastroesophageal_Junction	-2.9798	-3.21051	-0.107116	0.00288438	0.001325	0.914697
SNUPN	Esophagus_Mucosa	-5.62225	-5.42384	-1.65698	1.88492e-08	5.83331e-08	0.0975239
SNUPN	Esophagus_Muscularis	-4.66104	-4.45748	-1.42874	3.14611e-06	8.29292e-06	0.153079
SNUPN	Heart_Atrial_Appendage	-4.63636	-4.25218	-1.84241	3.54592e-06	2.117e-05	0.0654153
SNUPN	Heart_Left_Ventricle	-5.13641	-4.73956	-1.97465	2.80035e-07	2.14183e-06	0.0483076
SNUPN	Kidney_Cortex	-5.72228	-5.37029	-2.02311	1.05101e-08	7.8609e-08	0.0430613
SNUPN	Liver	-5.96916	-5.66375	-2.02884	2.38472e-09	1.48097e-08	0.0424748
SNUPN	Lung	-4.38559	-3.76666	-2.15746	1.1567e-05	0.000165448	0.0309699
SNUPN	Minor_Salivary_Gland	-5.11679	-4.88146	-1.60663	3.10777e-07	1.05303e-06	0.108135
SNUPN	Muscle_Skeletal	-5.08644	-4.90456	-1.48098	3.6485e-07	9.36356e-07	0.138612
SNUPN	Nerve_Tibial	-4.32288	-4.1674	-1.29015	1.54007e-05	3.08089e-05	0.196997
SNUPN	Ovary	-4.67118	-4.30133	-1.82451	2.99477e-06	1.6978e-05	0.0680744
SNUPN	Pancreas	-5.03664	-4.872	-1.39796	4.73778e-07	1.10473e-06	0.162126
SNUPN	Pituitary	-2.9798	-3.21051	-0.107116	0.00288438	0.001325	0.914697
SNUPN	Skin_Not_Sun_Exposed_Suprapubic	-4.60165	-4.45235	-1.35075	4.19153e-06	8.49361e-06	0.176775
SNUPN	Skin_Sun_Exposed_Lower_leg	-3.75256	-3.27479	-1.69424	0.000175041	0.00105742	0.0902189
SNUPN	Small_Intestine_Terminal_Ileum	-5.80091	-5.4679	-2.00203	6.59545e-09	4.55407e-08	0.0452814
SNUPN	Spleen	-5.98456	-5.66821	-2.05928	2.16971e-09	1.44295e-08	0.0394677
SNUPN	Stomach	-5.679	-5.35072	-1.96458	1.35487e-08	8.7603e-08	0.0494626
SNUPN	Thyroid	-5.53362	-5.01084	-2.25551	3.13692e-08	5.41925e-07	0.0241012
SNUPN	Uterus	-5.84993	-5.5384	-2.02384	4.91769e-09	3.05256e-08	0.0429866
SNUPN	Vagina	-2.9798	-3.21051	-0.107116	0.00288438	0.001325	0.914697
SNUPN	Whole_Blood	-5.63768	-5.42135	-1.69851	1.72355e-08	5.91514e-08	0.0894124
SNX32	Adipose_Subcutaneous	5.12987	4.71383	2.08876	2.89942e-07	2.431e-06	0.0367295
SNX32	Adipose_Visceral_Omentum	6.48037	5.99268	2.5522	9.14995e-11	2.06406e-09	0.0107046
SNX32	Adrenal_Gland	6.68207	6.18292	2.62316	2.35593e-11	6.29277e-10	0.00871181
SNX32	Artery_Aorta	5.12987	4.71383	2.08876	2.89942e-07	2.431e-06	0.0367295
SNX32	Artery_Coronary	6.43998	5.99469	2.44335	1.19489e-10	2.03874e-09	0.0145517
SNX32	Artery_Tibial	6.64809	6.154	2.60408	2.96918e-11	7.55548e-10	0.00921221
SNX32	Brain_Amygdala	5.12987	4.71383	2.08876	2.89942e-07	2.431e-06	0.0367295
SNX32	Brain_Anterior_cingulate_cortex_BA24	5.12987	4.71383	2.08876	2.89942e-07	2.431e-06	0.0367295
SNX32	Brain_Caudate_basal_ganglia	5.12987	4.71383	2.08876	2.89942e-07	2.431e-06	0.0367295
SNX32	Brain_Cerebellar_Hemisphere	4.8785	4.51358	1.92783	1.06897e-06	6.37419e-06	0.0538761
SNX32	Brain_Cerebellum	4.73255	4.34225	1.94608	2.21716e-06	1.41031e-05	0.0516457
SNX32	Brain_Cortex	5.81969	5.35169	2.29022	5.89565e-09	8.71357e-08	0.0220087
SNX32	Brain_Frontal_Cortex_BA9	4.99807	4.5964	2.02778	5.79068e-07	4.29856e-06	0.0425826
SNX32	Brain_Hippocampus	5.12987	4.71383	2.08876	2.89942e-07	2.431e-06	0.0367295
SNX32	Brain_Hypothalamus	5.12987	4.71383	2.08876	2.89942e-07	2.431e-06	0.0367295
SNX32	Brain_Nucleus_accumbens_basal_ganglia	6.50458	6.01742	2.55639	7.79092e-11	1.77223e-09	0.0105763
SNX32	Brain_Putamen_basal_ganglia	5.12987	4.71383	2.08876	2.89942e-07	2.431e-06	0.0367295
SNX32	Brain_Spinal_cord_cervical_c-1	6.29378	5.7283	2.58798	3.09818e-10	1.01445e-08	0.00965394
SNX32	Brain_Substantia_nigra	5.12987	4.71383	2.08876	2.89942e-07	2.431e-06	0.0367295
SNX32	Breast_Mammary_Tissue	5.12987	4.71383	2.08876	2.89942e-07	2.431e-06	0.0367295
SNX32	Cells_Cultured_fibroblasts	4.89577	4.50451	1.98192	9.79226e-07	6.65264e-06	0.0474886
SNX32	Cells_EBV-transformed_lymphocytes	4.69093	4.32097	1.8892	2.71962e-06	1.55344e-05	0.0588656
SNX32	Colon_Sigmoid	5.12987	4.71383	2.08876	2.89942e-07	2.431e-06	0.0367295
SNX32	Colon_Transverse	6.38991	5.90729	2.52077	1.65981e-10	3.4778e-09	0.0117097
SNX32	Esophagus_Gastroesophageal_Junction	6.49623	6.04743	2.46379	8.23592e-11	1.47172e-09	0.0137476
SNX32	Esophagus_Mucosa	5.12987	4.71383	2.08876	2.89942e-07	2.431e-06	0.0367295
SNX32	Esophagus_Muscularis	5.12987	4.71383	2.08876	2.89942e-07	2.431e-06	0.0367295
SNX32	Heart_Atrial_Appendage	5.12987	4.71383	2.08876	2.89942e-07	2.431e-06	0.0367295
SNX32	Heart_Left_Ventricle	5.12987	4.71383	2.08876	2.89942e-07	2.431e-06	0.0367295
SNX32	Kidney_Cortex	5.12987	4.71383	2.08876	2.89942e-07	2.431e-06	0.0367295
SNX32	Lung	4.61637	4.23509	1.89996	3.90512e-06	2.28463e-05	0.0574385
SNX32	Minor_Salivary_Gland	5.12987	4.71383	2.08876	2.89942e-07	2.431e-06	0.0367295
SNX32	Muscle_Skeletal	5.12987	4.71383	2.08876	2.89942e-07	2.431e-06	0.0367295
SNX32	Nerve_Tibial	6.85972	6.46958	2.40367	6.89965e-12	9.82763e-11	0.0162316
SNX32	Ovary	5.12987	4.71383	2.08876	2.89942e-07	2.431e-06	0.0367295
SNX32	Pancreas	5.12987	4.71383	2.08876	2.89942e-07	2.431e-06	0.0367295
SNX32	Pituitary	5.12987	4.71383	2.08876	2.89942e-07	2.431e-06	0.0367295
SNX32	Skin_Not_Sun_Exposed_Suprapubic	5.12987	4.71383	2.08876	2.89942e-07	2.431e-06	0.0367295
SNX32	Skin_Sun_Exposed_Lower_leg	5.12987	4.71383	2.08876	2.89942e-07	2.431e-06	0.0367295
SNX32	Small_Intestine_Terminal_Ileum	6.02809	5.64883	2.19709	1.65913e-09	1.61539e-08	0.0280143
SNX32	Spleen	6.54801	6.0569	2.57504	5.8308e-11	1.3877e-09	0.0100228
SNX32	Stomach	4.95821	4.57825	1.9674	7.1144e-07	4.68886e-06	0.0491371
SNX32	Thyroid	4.75235	4.37549	1.91803	2.01064e-06	1.21161e-05	0.0551078
SNX32	Uterus	5.12987	4.71383	2.08876	2.89942e-07	2.431e-06	0.0367295
SNX32	Vagina	5.12987	4.71383	2.08876	2.89942e-07	2.431e-06	0.0367295
SNX32	Whole_Blood	5.12987	4.71383	2.08876	2.89942e-07	2.431e-06	0.0367295
SPDYE3	Adipose_Subcutaneous	5.28378	4.21453	3.51176	1.26543e-07	2.503e-05	0.000445147
SPDYE3	Adrenal_Gland	5.16216	4.07281	3.55542	2.44113e-07	4.645e-05	0.000377375
SPDYE3	Artery_Aorta	5.24324	4.16629	3.5289	1.57778e-07	3.096e-05	0.000417297
SPDYE3	Artery_Coronary	5.24324	4.16629	3.5289	1.57778e-07	3.096e-05	0.000417297
SPDYE3	Artery_Tibial	-5.28378	-4.21453	-3.51176	1.26543e-07	2.503e-05	0.000445147
SPDYE3	Brain_Amygdala	-5.28378	-4.21453	-3.51176	1.26543e-07	2.503e-05	0.000445147
SPDYE3	Brain_Anterior_cingulate_cortex_BA24	-5.24324	-4.16836	-3.54447	1.57778e-07	3.068e-05	0.000393409
SPDYE3	Brain_Caudate_basal_ganglia	-5.16216	-4.07281	-3.55542	2.44113e-07	4.645e-05	0.000377375
SPDYE3	Brain_Cerebellar_Hemisphere	-5.28378	-4.21453	-3.51176	1.26543e-07	2.503e-05	0.000445147
SPDYE3	Brain_Cerebellum	-3.73611	-2.96559	-2.50451	0.000186888	0.003021	0.0122622
SPDYE3	Brain_Cortex	-5.24324	-4.16836	-3.54447	1.57778e-07	3.068e-05	0.000393409
SPDYE3	Brain_Frontal_Cortex_BA9	-5.24324	-4.16836	-3.54447	1.57778e-07	3.068e-05	0.000393409
SPDYE3	Brain_Hippocampus	-5.24324	-4.16836	-3.54447	1.57778e-07	3.068e-05	0.000393409
SPDYE3	Brain_Hypothalamus	0.632653	0.214958	1.04871	0.52696	0.8298	0.294311
SPDYE3	Brain_Nucleus_accumbens_basal_ganglia	-5.16216	-4.07281	-3.55542	2.44113e-07	4.645e-05	0.000377375
SPDYE3	Brain_Putamen_basal_ganglia	-5.24324	-4.16836	-3.54447	1.57778e-07	3.068e-05	0.000393409
SPDYE3	Brain_Substantia_nigra	-5.28378	-4.21453	-3.51176	1.26543e-07	2.503e-05	0.000445147
SPDYE3	Cells_Cultured_fibroblasts	5.24324	4.16836	3.54447	1.57778e-07	3.068e-05	0.000393409
SPDYE3	Colon_Sigmoid	-5.24324	-4.16836	-3.54447	1.57778e-07	3.068e-05	0.000393409
SPDYE3	Colon_Transverse	5.24324	4.16836	3.54447	1.57778e-07	3.068e-05	0.000393409
SPDYE3	Esophagus_Gastroesophageal_Junction	5.28378	4.21453	3.51176	1.26543e-07	2.503e-05	0.000445147
SPDYE3	Esophagus_Mucosa	5.28378	4.21453	3.51176	1.26543e-07	2.503e-05	0.000445147
SPDYE3	Esophagus_Muscularis	5.24324	4.16836	3.54447	1.57778e-07	3.068e-05	0.000393409
SPDYE3	Heart_Atrial_Appendage	-5.24324	-4.16629	-3.5289	1.57778e-07	3.096e-05	0.000417297
SPDYE3	Heart_Left_Ventricle	-5.16216	-4.07281	-3.55542	2.44113e-07	4.645e-05	0.000377375
SPDYE3	Kidney_Cortex	2.90834	2.47937	1.6488	0.00363349	0.0131614	0.0991888
SPDYE3	Minor_Salivary_Gland	5.24324	4.16629	3.5289	1.57778e-07	3.096e-05	0.000417297
SPDYE3	Muscle_Skeletal	-3.25078	-2.73121	-1.87998	0.00115088	0.00631018	0.0601109
SPDYE3	Ovary	5.28378	4.21453	3.51176	1.26543e-07	2.503e-05	0.000445147
SPDYE3	Pancreas	-5.24324	-4.16629	-3.5289	1.57778e-07	3.096e-05	0.000417297
SPDYE3	Pituitary	-5.16216	-4.07281	-3.55542	2.44113e-07	4.645e-05	0.000377375
SPDYE3	Skin_Sun_Exposed_Lower_leg	5.16216	4.07281	3.55542	2.44113e-07	4.645e-05	0.000377375
SPDYE3	Small_Intestine_Terminal_Ileum	5.16216	4.07281	3.55542	2.44113e-07	4.645e-05	0.000377375
SPDYE3	Spleen	-5.24324	-4.16836	-3.54447	1.57778e-07	3.068e-05	0.000393409
SPDYE3	Stomach	-5.24324	-4.16629	-3.5289	1.57778e-07	3.096e-05	0.000417297
SPDYE3	Thyroid	5.16216	4.07281	3.55542	2.44113e-07	4.645e-05	0.000377375
SPDYE3	Uterus	0.632653	0.214958	1.04871	0.52696	0.8298	0.294311
SPDYE3	Vagina	5.16216	4.07281	3.55542	2.44113e-07	4.645e-05	0.000377375
SPDYE3	Whole_Blood	-5.16216	-4.07281	-3.55542	2.44113e-07	4.645e-05	0.000377375
SPPL2C	Brain_Anterior_cingulate_cortex_BA24	-6.9	-6.34268	-2.84636	5.20025e-12	2.258e-10	0.0044222
SPPL2C	Brain_Cerebellar_Hemisphere	-6.9	-6.34268	-2.84636	5.20025e-12	2.258e-10	0.0044222
SPPL2C	Brain_Cerebellum	-6.9	-6.34268	-2.84636	5.20025e-12	2.258e-10	0.0044222
SPPL2C	Brain_Cortex	-4.2217	-3.76044	-1.93979	2.42462e-05	0.000169615	0.0524057
SPPL2C	Brain_Frontal_Cortex_BA9	-6.07854	-5.62485	-2.40259	1.21285e-09	1.85667e-08	0.0162794
SPPL2C	Brain_Hypothalamus	-3.17544	-3.01017	-1.05327	0.0014961	0.002611	0.292215
SPPL2C	Brain_Nucleus_accumbens_basal_ganglia	-6.9	-6.34268	-2.84636	5.20025e-12	2.258e-10	0.0044222
SPPL2C	Brain_Putamen_basal_ganglia	-6.9	-6.34268	-2.84636	5.20025e-12	2.258e-10	0.0044222
SPPL2C	Pituitary	-6.9	-6.34268	-2.84636	5.20025e-12	2.258e-10	0.0044222
SREBF2	Artery_Aorta	-1.56545	-2.05128	0.842099	0.117479	0.04024	0.399733
SREBF2	Artery_Coronary	0.59481	0.266249	0.829508	0.55197	0.790047	0.406817
SREBF2	Artery_Tibial	4.95596	4.12564	2.97055	7.19724e-07	3.69699e-05	0.00297269
SREBF2	Brain_Amygdala	0.730461	0.383433	0.90125	0.465109	0.701399	0.367456
SREBF2	Brain_Anterior_cingulate_cortex_BA24	2.58621	2.06145	1.82501	0.00970387	0.03926	0.0680001
SREBF2	Brain_Caudate_basal_ganglia	0.669903	0.324975	0.884728	0.50292	0.7452	0.376304
SREBF2	Brain_Cerebellar_Hemisphere	-1.17743	-1.14505	-0.338552	0.239023	0.252187	0.734947
SREBF2	Brain_Cortex	5.62766	4.75505	3.2286	1.82671e-08	1.984e-06	0.00124396
SREBF2	Brain_Hippocampus	2.58621	2.06145	1.82501	0.00970387	0.03926	0.0680001
SREBF2	Brain_Nucleus_accumbens_basal_ganglia	0.669903	0.324975	0.884728	0.50292	0.7452	0.376304
SREBF2	Cells_Cultured_fibroblasts	5.83041	4.75741	3.72561	5.52918e-09	1.96097e-06	0.000194842
SREBF2	Cells_EBV-transformed_lymphocytes	-2.58621	-2.06145	-1.82501	0.00970387	0.03926	0.0680001
SREBF2	Colon_Sigmoid	5.18182	4.30156	3.14228	2.19734e-07	1.696e-05	0.00167638
SREBF2	Colon_Transverse	2.17862	1.53685	1.93109	0.0293595	0.12433	0.0534718
SREBF2	Esophagus_Gastroesophageal_Junction	0.732101	0.373059	0.931562	0.464107	0.709104	0.351563
SREBF2	Esophagus_Muscularis	0.46875	0.461277	0.108736	0.639248	0.6446	0.913412
SREBF2	Heart_Atrial_Appendage	-0.46875	-0.461277	-0.108736	0.639248	0.6446	0.913412
SREBF2	Liver	-0.645589	-0.302683	-0.87552	0.518546	0.762131	0.381291
SREBF2	Minor_Salivary_Gland	-2.58621	-2.06145	-1.82501	0.00970387	0.03926	0.0680001
SREBF2	Muscle_Skeletal	2.58621	2.06145	1.82501	0.00970387	0.03926	0.0680001
SREBF2	Nerve_Tibial	0.669903	0.324975	0.884728	0.50292	0.7452	0.376304
SREBF2	Pancreas	2.58621	2.06145	1.82501	0.00970387	0.03926	0.0680001
SREBF2	Pituitary	5.62766	4.75505	3.2286	1.82671e-08	1.984e-06	0.00124396
SREBF2	Skin_Not_Sun_Exposed_Suprapubic	-3.36698	-3.08762	-1.42224	0.000759974	0.00201768	0.154957
SREBF2	Skin_Sun_Exposed_Lower_leg	-3.34151	-3.0623	-1.41611	0.000833241	0.0021964	0.156744
SREBF2	Spleen	0.46875	0.461277	0.108736	0.639248	0.6446	0.913412
SREBF2	Vagina	-2.58621	-2.06145	-1.82501	0.00970387	0.03926	0.0680001
SRGAP2C	Adipose_Subcutaneous	-9.64916	-8.66548	-2.44914	4.9558e-22	4.49627e-18	0.0143198
SRGAP2C	Adipose_Visceral_Omentum	-10.7448	-8.58078	-3.26167	6.26979e-27	9.42296e-18	0.00110759
SRGAP2C	Adrenal_Gland	-9.45065	-6.01302	-2.49387	3.36717e-21	1.821e-09	0.0126359
SRGAP2C	Artery_Aorta	-10.3595	-9.2465	-2.76529	3.78809e-25	2.31972e-20	0.00568729
SRGAP2C	Artery_Coronary	-9.51613	-9.43969	-2.17141	1.79749e-21	3.73899e-21	0.0299002
SRGAP2C	Artery_Tibial	-9.56069	-8.65347	-2.4035	1.16971e-21	4.99576e-18	0.0162388
SRGAP2C	Brain_Amygdala	-10.7448	-8.58078	-3.26167	6.26979e-27	9.42296e-18	0.00110759
SRGAP2C	Brain_Anterior_cingulate_cortex_BA24	-10.7448	-8.58078	-3.26167	6.26979e-27	9.42296e-18	0.00110759
SRGAP2C	Brain_Caudate_basal_ganglia	-10.7448	-8.58078	-3.26167	6.26979e-27	9.42296e-18	0.00110759
SRGAP2C	Brain_Cerebellar_Hemisphere	-10.7448	-8.58078	-3.26167	6.26979e-27	9.42296e-18	0.00110759
SRGAP2C	Brain_Cerebellum	-10.7448	-8.58078	-3.26167	6.26979e-27	9.42296e-18	0.00110759
SRGAP2C	Brain_Cortex	-10.7448	-8.58078	-3.26167	6.26979e-27	9.42296e-18	0.00110759
SRGAP2C	Brain_Frontal_Cortex_BA9	-10.7448	-8.58078	-3.26167	6.26979e-27	9.42296e-18	0.00110759
SRGAP2C	Brain_Hippocampus	-10.7448	-8.58078	-3.26167	6.26979e-27	9.42296e-18	0.00110759
SRGAP2C	Brain_Hypothalamus	-10.7448	-8.58078	-3.26167	6.26979e-27	9.42296e-18	0.00110759
SRGAP2C	Brain_Nucleus_accumbens_basal_ganglia	-10.7448	-8.58078	-3.26167	6.26979e-27	9.42296e-18	0.00110759
SRGAP2C	Brain_Putamen_basal_ganglia	-10.7448	-8.58078	-3.26167	6.26979e-27	9.42296e-18	0.00110759
SRGAP2C	Brain_Spinal_cord_cervical_c-1	-10.7448	-8.58078	-3.26167	6.26979e-27	9.42296e-18	0.00110759
SRGAP2C	Brain_Substantia_nigra	-10.7448	-8.58078	-3.26167	6.26979e-27	9.42296e-18	0.00110759
SRGAP2C	Breast_Mammary_Tissue	-8.63429	-7.34929	-2.0204	5.9093e-18	1.99258e-13	0.0433417
SRGAP2C	Cells_Cultured_fibroblasts	-10.7448	-8.58078	-3.26167	6.26979e-27	9.42296e-18	0.00110759
SRGAP2C	Cells_EBV-transformed_lymphocytes	-10.7448	-8.58078	-3.26167	6.26979e-27	9.42296e-18	0.00110759
SRGAP2C	Colon_Sigmoid	-10.7448	-8.58078	-3.26167	6.26979e-27	9.42296e-18	0.00110759
SRGAP2C	Colon_Transverse	-10.7448	-8.58078	-3.26167	6.26979e-27	9.42296e-18	0.00110759
SRGAP2C	Esophagus_Gastroesophageal_Junction	-10.7448	-8.58078	-3.26167	6.26979e-27	9.42296e-18	0.00110759
SRGAP2C	Esophagus_Mucosa	-10.4125	-9.24066	-2.93346	2.17447e-25	2.4497e-20	0.00335211
SRGAP2C	Esophagus_Muscularis	-10.7448	-8.58078	-3.26167	6.26979e-27	9.42296e-18	0.00110759
SRGAP2C	Heart_Atrial_Appendage	-10	-9.604	-2.83089	1.52397e-23	7.69e-22	0.00464191
SRGAP2C	Heart_Left_Ventricle	-10.7448	-8.58078	-3.26167	6.26979e-27	9.42296e-18	0.00110759
SRGAP2C	Kidney_Cortex	-10.7448	-8.58078	-3.26167	6.26979e-27	9.42296e-18	0.00110759
SRGAP2C	Liver	-10.7448	-8.58078	-3.26167	6.26979e-27	9.42296e-18	0.00110759
SRGAP2C	Lung	-10.7448	-8.58078	-3.26167	6.26979e-27	9.42296e-18	0.00110759
SRGAP2C	Minor_Salivary_Gland	-10.7448	-8.58078	-3.26167	6.26979e-27	9.42296e-18	0.00110759
SRGAP2C	Muscle_Skeletal	-10.3619	-8.28764	-3.1639	3.69561e-25	1.15513e-16	0.00155671
SRGAP2C	Nerve_Tibial	-9.1746	-9.13796	-2.20176	4.53239e-20	6.36401e-20	0.0276821
SRGAP2C	Ovary	-10.7448	-8.58078	-3.26167	6.26979e-27	9.42296e-18	0.00110759
SRGAP2C	Pancreas	-10.7448	-8.58078	-3.26167	6.26979e-27	9.42296e-18	0.00110759
SRGAP2C	Pituitary	-9.71989	-7.96811	-3.31749	2.48043e-22	1.61122e-15	0.000908318
SRGAP2C	Skin_Not_Sun_Exposed_Suprapubic	-9.69771	-8.73934	-2.4143	3.08347e-22	2.34479e-18	0.0157654
SRGAP2C	Skin_Sun_Exposed_Lower_leg	-9.64916	-8.66548	-2.44914	4.9558e-22	4.49627e-18	0.0143198
SRGAP2C	Small_Intestine_Terminal_Ileum	-10.7448	-8.58078	-3.26167	6.26979e-27	9.42296e-18	0.00110759
SRGAP2C	Spleen	-10.7448	-8.58078	-3.26167	6.26979e-27	9.42296e-18	0.00110759
SRGAP2C	Stomach	-10.7448	-8.58078	-3.26167	6.26979e-27	9.42296e-18	0.00110759
SRGAP2C	Thyroid	-9.61563	-8.60946	-2.3688	6.86862e-22	7.34087e-18	0.0178461
SRGAP2C	Uterus	-10.7448	-8.58078	-3.26167	6.26979e-27	9.42296e-18	0.00110759
SRGAP2C	Vagina	-10.7448	-8.58078	-3.26167	6.26979e-27	9.42296e-18	0.00110759
SRGAP2C	Whole_Blood	-10.3029	-8.2521	-3.30603	6.83628e-25	1.55634e-16	0.000946284
SSBP4	Adipose_Subcutaneous	9.72092	9.08347	3.25853	2.45542e-22	1.05166e-19	0.00111992
SSBP4	Adipose_Visceral_Omentum	9.67603	9.15432	3.00773	3.81252e-22	5.47027e-20	0.00263204
SSBP4	Adrenal_Gland	10.918	10.3473	3.35171	9.4521e-28	4.304e-25	0.000803138
SSBP4	Artery_Aorta	10.2072	9.70351	3.08205	1.84026e-24	2.91289e-22	0.00205583
SSBP4	Artery_Coronary	10.918	10.3473	3.35171	9.4521e-28	4.304e-25	0.000803138
SSBP4	Artery_Tibial	9.20408	8.7615	2.76276	3.44625e-20	1.92664e-18	0.00573143
SSBP4	Brain_Amygdala	-1.72043	-1.04743	-1.78348	0.0853543	0.2949	0.0745081
SSBP4	Brain_Anterior_cingulate_cortex_BA24	-2.04762	-1.62806	-1.29272	0.0405973	0.103513	0.196108
SSBP4	Brain_Caudate_basal_ganglia	-5.70248	-4.69473	-3.45385	1.18076e-08	2.6696e-06	0.000552641
SSBP4	Brain_Cerebellar_Hemisphere	10.918	10.3473	3.35171	9.4521e-28	4.304e-25	0.000803138
SSBP4	Brain_Cerebellum	10.918	10.3473	3.35171	9.4521e-28	4.304e-25	0.000803138
SSBP4	Brain_Cortex	-1.72043	-1.04743	-1.78348	0.0853543	0.2949	0.0745081
SSBP4	Brain_Frontal_Cortex_BA9	11.0632	10.7453	2.83556	1.89256e-28	6.23501e-27	0.00457459
SSBP4	Brain_Hippocampus	10.7271	10.1319	3.36727	7.59648e-27	3.98916e-24	0.000759156
SSBP4	Brain_Hypothalamus	10.7086	9.89561	3.89513	9.27631e-27	4.34941e-23	9.8146e-05
SSBP4	Brain_Putamen_basal_ganglia	-3.90454	-3.42012	-1.92244	9.44067e-05	0.000625936	0.0545498
SSBP4	Brain_Spinal_cord_cervical_c-1	10.8112	10.2171	3.38138	3.04633e-27	1.66311e-24	0.000721226
SSBP4	Brain_Substantia_nigra	10.7585	10.1521	3.3976	5.40361e-27	3.24405e-24	0.000679806
SSBP4	Breast_Mammary_Tissue	10.0959	9.44144	3.37204	5.76272e-24	3.67705e-21	0.000746132
SSBP4	Cells_Cultured_fibroblasts	10.5488	9.92002	3.42351	5.14436e-26	3.40699e-23	0.000618187
SSBP4	Cells_EBV-transformed_lymphocytes	-1.72043	-1.04743	-1.78348	0.0853543	0.2949	0.0745081
SSBP4	Colon_Sigmoid	9.52711	8.95915	3.08873	1.61729e-21	3.27193e-19	0.00201013
SSBP4	Colon_Transverse	10.4319	9.86222	3.31761	1.77343e-25	6.06953e-23	0.000907925
SSBP4	Esophagus_Gastroesophageal_Junction	9.52816	9.06855	2.85871	1.60095e-21	1.2061e-19	0.00425363
SSBP4	Esophagus_Mucosa	10.3526	9.71391	3.38495	4.07385e-25	2.63039e-22	0.000711905
SSBP4	Esophagus_Muscularis	10.0253	9.53848	3.13944	1.18048e-23	1.44939e-21	0.00169272
SSBP4	Heart_Atrial_Appendage	0.94209	1.03373	0.0202013	0.346147	0.301265	0.983883
SSBP4	Heart_Left_Ventricle	10.918	10.3473	3.35171	9.4521e-28	4.304e-25	0.000803138
SSBP4	Kidney_Cortex	-1.72043	-1.04743	-1.78348	0.0853543	0.2949	0.0745081
SSBP4	Liver	11.5333	11.0284	3.48974	8.96053e-31	2.789e-28	0.000483493
SSBP4	Lung	6.04225	6.78313	-0.183856	1.51976e-09	1.176e-11	0.854126
SSBP4	Minor_Salivary_Gland	1.43195	1.4339	0.307144	0.152157	0.1516	0.758734
SSBP4	Muscle_Skeletal	10.7811	10.2553	3.22953	4.22707e-27	1.11986e-24	0.00123992
SSBP4	Nerve_Tibial	2.46526	1.84969	1.79667	0.0136915	0.0643587	0.0723875
SSBP4	Ovary	10.6768	10.0528	3.4195	1.30654e-26	8.92558e-24	0.000627362
SSBP4	Pancreas	9.81484	9.80635	2.06312	9.71949e-23	1.05722e-22	0.039101
SSBP4	Pituitary	11.134	10.747	2.99835	8.56637e-29	6.12518e-27	0.00271445
SSBP4	Skin_Not_Sun_Exposed_Suprapubic	10.4081	9.7816	3.37525	2.27642e-25	1.35054e-22	0.000737491
SSBP4	Skin_Sun_Exposed_Lower_leg	10.3323	9.60132	3.54564	5.03454e-25	7.89299e-22	0.000391656
SSBP4	Small_Intestine_Terminal_Ileum	11.0498	10.4094	3.7844	2.19673e-28	2.24571e-25	0.000154077
SSBP4	Spleen	7.70221	7.96766	1.03189	1.33732e-14	1.61708e-15	0.302125
SSBP4	Stomach	10.4909	10.3229	2.59547	9.51116e-26	5.55445e-25	0.00944611
SSBP4	Thyroid	10.9765	10.4232	3.32566	4.95778e-28	1.94396e-25	0.000882083
SSBP4	Uterus	10.4707	9.83669	3.40109	1.17711e-25	7.82399e-23	0.000671175
SSBP4	Vagina	10.0896	9.42459	3.39364	6.14153e-24	4.31789e-21	0.000689692
SSBP4	Whole_Blood	8.07777	7.54971	2.79592	6.59596e-16	4.36241e-14	0.00517521
STC1	Adipose_Subcutaneous	-3.04902	-3.32522	-0.0463771	0.0022959	0.0008835	0.96301
STC1	Brain_Hypothalamus	0.584158	0.90286	-0.605557	0.559114	0.3666	0.544809
STC1	Breast_Mammary_Tissue	-5.62069	-5.22127	-2.25838	1.90196e-08	1.777e-07	0.0239217
STC1	Esophagus_Mucosa	2.15517	1.60907	1.73555	0.0311483	0.1076	0.0826427
STC1	Esophagus_Muscularis	2.15517	1.60907	1.73555	0.0311483	0.1076	0.0826427
STC1	Small_Intestine_Terminal_Ileum	-2.73529	-2.98834	-0.0201359	0.00623246	0.002805	0.983935
STC1	Whole_Blood	-3.04902	-3.32522	-0.0463771	0.0022959	0.0008835	0.96301
STH	Brain_Cerebellum	-6.95714	-6.36157	-2.91906	3.47243e-12	1.997e-10	0.00351089
STH	Brain_Cortex	-6.95714	-6.36157	-2.91906	3.47243e-12	1.997e-10	0.00351089
STH	Brain_Frontal_Cortex_BA9	-6.95714	-6.36157	-2.91906	3.47243e-12	1.997e-10	0.00351089
STH	Brain_Putamen_basal_ganglia	-6.95714	-6.36157	-2.91906	3.47243e-12	1.997e-10	0.00351089
STXBP4	Adipose_Subcutaneous	8.69701	8.87466	1.56061	3.40758e-18	7.01489e-19	0.118615
STXBP4	Adipose_Visceral_Omentum	-0.896778	-1.18186	0.403396	0.369837	0.23726	0.686657
STXBP4	Adrenal_Gland	3.12184	3.12843	0.660212	0.00179727	0.00175744	0.509118
STXBP4	Artery_Aorta	8.45312	8.58433	1.33687	2.83615e-17	9.13654e-18	0.181264
STXBP4	Artery_Coronary	8.63158	8.71723	1.46677	6.05087e-18	2.8508e-18	0.142437
STXBP4	Artery_Tibial	8.79988	8.89709	1.47707	1.36967e-18	5.73298e-19	0.139657
STXBP4	Brain_Amygdala	-2.00543	-2.38844	0.383716	0.0449166	0.01692	0.701189
STXBP4	Brain_Anterior_cingulate_cortex_BA24	6.03776	6.07492	1.2296	1.56266e-09	1.2405e-09	0.218847
STXBP4	Brain_Caudate_basal_ganglia	2.95134	2.69926	1.15525	0.00316395	0.00694947	0.247987
STXBP4	Brain_Cerebellar_Hemisphere	4.51293	4.338	1.36544	6.3938e-06	1.43782e-05	0.172115
STXBP4	Brain_Cerebellum	5.33209	5.20939	1.42389	9.70873e-08	1.89461e-07	0.154477
STXBP4	Brain_Cortex	7.06769	6.867	1.80756	1.57534e-12	6.55671e-12	0.0706756
STXBP4	Brain_Frontal_Cortex_BA9	6.1434	6.18048	1.25264	8.07746e-10	6.39069e-10	0.210337
STXBP4	Brain_Hippocampus	7.32456	7.50993	1.09023	2.39682e-13	5.9157e-14	0.275612
STXBP4	Brain_Hypothalamus	9.51564	9.67996	1.36041	1.806e-21	3.66866e-22	0.1737
STXBP4	Brain_Nucleus_accumbens_basal_ganglia	6.27052	6.31801	1.26037	3.59835e-10	2.64948e-10	0.207535
STXBP4	Brain_Putamen_basal_ganglia	8.20288	8.27888	1.39598	2.34688e-16	1.24336e-16	0.162719
STXBP4	Brain_Spinal_cord_cervical_c-1	6.32043	6.14413	1.79471	2.6083e-10	8.0405e-10	0.0726995
STXBP4	Brain_Substantia_nigra	8.6805	8.96059	1.32152	3.94023e-18	3.22935e-19	0.186327
STXBP4	Breast_Mammary_Tissue	8.83531	8.96384	1.4538	9.98242e-19	3.13576e-19	0.146003
STXBP4	Cells_Cultured_fibroblasts	-2.00543	-2.38844	0.383716	0.0449166	0.01692	0.701189
STXBP4	Cells_EBV-transformed_lymphocytes	1.66082	1.44598	0.832082	0.096749	0.148182	0.405363
STXBP4	Colon_Sigmoid	7.95572	8.0792	1.19944	1.78088e-15	6.51919e-16	0.230358
STXBP4	Colon_Transverse	5.7091	5.5891	1.53388	1.13575e-08	2.28243e-08	0.125058
STXBP4	Esophagus_Gastroesophageal_Junction	5.31289	5.28667	1.0957	1.07902e-07	1.24566e-07	0.273211
STXBP4	Esophagus_Mucosa	7.98739	7.99217	1.51375	1.37827e-15	1.32588e-15	0.13009
STXBP4	Esophagus_Muscularis	7.8263	8.08333	1.01086	5.0243e-15	6.30226e-16	0.312082
STXBP4	Heart_Atrial_Appendage	-2.00543	-2.38844	0.383716	0.0449166	0.01692	0.701189
STXBP4	Heart_Left_Ventricle	7.86355	7.97523	1.24297	3.73383e-15	1.52102e-15	0.21388
STXBP4	Kidney_Cortex	2.79951	2.54784	1.12229	0.00511799	0.0108393	0.261738
STXBP4	Liver	-7.87453	-8.36624	-0.387013	3.42027e-15	5.9488e-17	0.698746
STXBP4	Lung	8.9166	8.97459	1.53944	4.80802e-19	2.84405e-19	0.123696
STXBP4	Minor_Salivary_Gland	6.12111	6.15534	1.25323	9.29238e-10	7.49155e-10	0.210124
STXBP4	Muscle_Skeletal	4.14781	4.13595	0.896048	3.35672e-05	3.53497e-05	0.370227
STXBP4	Nerve_Tibial	8.52981	8.66644	1.33679	1.46594e-17	4.45859e-18	0.18129
STXBP4	Ovary	9.06985	9.24538	1.39411	1.19179e-19	2.34411e-20	0.163283
STXBP4	Pancreas	-0.844108	-1.14472	0.545718	0.398609	0.252324	0.58526
STXBP4	Pituitary	9.24231	9.31697	1.92045	2.41222e-20	1.19714e-20	0.0548005
STXBP4	Skin_Not_Sun_Exposed_Suprapubic	6.43301	6.40888	1.44801	1.251e-10	1.46588e-10	0.147614
STXBP4	Skin_Sun_Exposed_Lower_leg	4.00053	3.82807	1.21315	6.32019e-05	0.000129154	0.225074
STXBP4	Small_Intestine_Terminal_Ileum	3.94419	3.65035	1.48036	8.00701e-05	0.000261878	0.138778
STXBP4	Spleen	0.00136139	-0.325965	0.757746	0.998914	0.744451	0.448603
STXBP4	Stomach	-4.38391	-4.76663	-0.0456389	1.1657e-05	1.87329e-06	0.963598
STXBP4	Thyroid	8.68064	8.83222	1.58712	3.93559e-18	1.02614e-18	0.112484
STXBP4	Uterus	4.62572	4.5565	1.03265	3.73293e-06	5.20129e-06	0.301768
STXBP4	Vagina	3.64732	4.14166	-0.307742	0.000264994	3.44799e-05	0.758279
STXBP4	Whole_Blood	1.2936	1.05818	0.818669	0.195804	0.289973	0.412975
SUGP1	Adipose_Subcutaneous	1.48413	1.50665	0.250581	0.137775	0.1319	0.802138
SUGP1	Adipose_Visceral_Omentum	1.48413	1.50665	0.250581	0.137775	0.1319	0.802138
SUGP1	Adrenal_Gland	5.6	6.05061	0.239697	2.14352e-08	1.443e-09	0.810565
SUGP1	Artery_Tibial	1.48413	1.50665	0.250581	0.137775	0.1319	0.802138
SUGP1	Brain_Amygdala	1.48413	1.50665	0.250581	0.137775	0.1319	0.802138
SUGP1	Brain_Anterior_cingulate_cortex_BA24	1.48413	1.50665	0.250581	0.137775	0.1319	0.802138
SUGP1	Brain_Caudate_basal_ganglia	5.6	6.05061	0.239697	2.14352e-08	1.443e-09	0.810565
SUGP1	Brain_Cerebellar_Hemisphere	5.6	6.05061	0.239697	2.14352e-08	1.443e-09	0.810565
SUGP1	Brain_Cerebellum	1.48413	1.50665	0.250581	0.137775	0.1319	0.802138
SUGP1	Brain_Cortex	5.6	6.05061	0.239697	2.14352e-08	1.443e-09	0.810565
SUGP1	Brain_Frontal_Cortex_BA9	5.6	6.05061	0.239697	2.14352e-08	1.443e-09	0.810565
SUGP1	Brain_Hippocampus	1.48413	1.50665	0.250581	0.137775	0.1319	0.802138
SUGP1	Brain_Nucleus_accumbens_basal_ganglia	5.6	6.05061	0.239697	2.14352e-08	1.443e-09	0.810565
SUGP1	Brain_Putamen_basal_ganglia	5.6	6.05061	0.239697	2.14352e-08	1.443e-09	0.810565
SUGP1	Brain_Spinal_cord_cervical_c-1	-0.316387	-0.44701	0.189474	0.751708	0.654868	0.849721
SUGP1	Brain_Substantia_nigra	5.6	6.05061	0.239697	2.14352e-08	1.443e-09	0.810565
SUGP1	Breast_Mammary_Tissue	-5.6	-6.05061	-0.239697	2.14352e-08	1.443e-09	0.810565
SUGP1	Cells_Cultured_fibroblasts	-0.661712	-0.667261	-0.165763	0.508156	0.504605	0.868344
SUGP1	Cells_EBV-transformed_lymphocytes	1.48413	1.50665	0.250581	0.137775	0.1319	0.802138
SUGP1	Colon_Sigmoid	1.48413	1.50665	0.250581	0.137775	0.1319	0.802138
SUGP1	Colon_Transverse	1.48413	1.50665	0.250581	0.137775	0.1319	0.802138
SUGP1	Esophagus_Gastroesophageal_Junction	1.48413	1.50665	0.250581	0.137775	0.1319	0.802138
SUGP1	Esophagus_Mucosa	1.02179	1.17938	0.0933097	0.306878	0.238248	0.925658
SUGP1	Esophagus_Muscularis	1.48413	1.50665	0.250581	0.137775	0.1319	0.802138
SUGP1	Heart_Atrial_Appendage	-3.75949	-3.69108	-1.0281	0.000170258	0.0002233	0.303901
SUGP1	Heart_Left_Ventricle	-4.09211	-4.01407	-1.02019	4.27474e-05	5.968e-05	0.307637
SUGP1	Kidney_Cortex	-5.6	-6.05061	-0.239697	2.14352e-08	1.443e-09	0.810565
SUGP1	Liver	1.48413	1.50665	0.250581	0.137775	0.1319	0.802138
SUGP1	Minor_Salivary_Gland	1.48413	1.50665	0.250581	0.137775	0.1319	0.802138
SUGP1	Muscle_Skeletal	-4.10127	-4.09356	-0.952257	4.10896e-05	4.248e-05	0.340967
SUGP1	Nerve_Tibial	0.794243	0.951612	0.0530837	0.427054	0.341294	0.957665
SUGP1	Ovary	1.48413	1.50665	0.250581	0.137775	0.1319	0.802138
SUGP1	Pancreas	1.48413	1.50665	0.250581	0.137775	0.1319	0.802138
SUGP1	Pituitary	1.48413	1.50665	0.250581	0.137775	0.1319	0.802138
SUGP1	Skin_Not_Sun_Exposed_Suprapubic	0.794243	0.951612	0.0530837	0.427054	0.341294	0.957665
SUGP1	Small_Intestine_Terminal_Ileum	-5.6	-6.05061	-0.239697	2.14352e-08	1.443e-09	0.810565
SUGP1	Spleen	-4.97182	-5.41344	-0.132579	6.63281e-07	6.18257e-08	0.894527
SUGP1	Stomach	1.48413	1.50665	0.250581	0.137775	0.1319	0.802138
SUGP1	Thyroid	-2.45375	-2.37367	-0.594443	0.0141377	0.0176122	0.552216
SUGP1	Uterus	1.48413	1.50665	0.250581	0.137775	0.1319	0.802138
SUGP1	Vagina	1.48413	1.50665	0.250581	0.137775	0.1319	0.802138
SUGP1	Whole_Blood	1.48413	1.50665	0.250581	0.137775	0.1319	0.802138
SYCE2	Adipose_Subcutaneous	-3.64901	-3.26054	-1.59328	0.000263258	0.001112	0.111097
SYCE2	Adipose_Visceral_Omentum	0.879486	0.35012	1.30436	0.379138	0.726249	0.192111
SYCE2	Adrenal_Gland	-0.473469	-1.05988	0.775894	0.635878	0.2892	0.437812
SYCE2	Artery_Aorta	-4.48913	-4.54285	-0.854557	7.15145e-06	5.55e-06	0.392797
SYCE2	Artery_Coronary	-3.68468	-3.32343	-1.561	0.000228993	0.000889182	0.118523
SYCE2	Artery_Tibial	-4.39149	-4.01179	-1.81683	1.12578e-05	6.02599e-05	0.0692432
SYCE2	Brain_Amygdala	1.56786	0.849141	1.74424	0.116914	0.395803	0.0811179
SYCE2	Brain_Anterior_cingulate_cortex_BA24	0.473469	1.05988	-0.775894	0.635878	0.2892	0.437812
SYCE2	Brain_Caudate_basal_ganglia	-0.473469	-1.05988	0.775894	0.635878	0.2892	0.437812
SYCE2	Brain_Cerebellar_Hemisphere	4.30977	3.5779	2.41632	1.63424e-05	0.000346365	0.0156782
