## Supplemental Tables and Figures for "A joint transcriptome-wide association study across multiple tissues identifies new candidate susceptibility genes for breast cancer" (part 2 of 2)

### Sheet: TableS3 (continued)
Supplementary Table S3. Results of single tissue based-TWAS analysis of 380 genes by two databases and across tissue types
SYCE2	Brain_Cerebellum	4.30003	3.57192	2.40757	1.70773e-05	0.000354371	0.0160589
SYCE2	Brain_Cortex	5.11047	4.53151	2.4141	3.21355e-07	5.85625e-06	0.0157742
SYCE2	Brain_Frontal_Cortex_BA9	3.38341	2.60357	2.21752	0.000715923	0.00922572	0.0265875
SYCE2	Brain_Hippocampus	-0.473469	-1.05988	0.775894	0.635878	0.2892	0.437812
SYCE2	Brain_Hypothalamus	-4.96862	-4.72414	-1.84983	6.74323e-07	2.31089e-06	0.0643383
SYCE2	Brain_Nucleus_accumbens_basal_ganglia	0.473469	1.05988	-0.775894	0.635878	0.2892	0.437812
SYCE2	Brain_Putamen_basal_ganglia	0.473469	1.05988	-0.775894	0.635878	0.2892	0.437812
SYCE2	Brain_Spinal_cord_cervical_c-1	-0.473469	-1.05988	0.775894	0.635878	0.2892	0.437812
SYCE2	Brain_Substantia_nigra	-0.473469	-1.05988	0.775894	0.635878	0.2892	0.437812
SYCE2	Breast_Mammary_Tissue	-3.67241	-3.29646	-1.58035	0.00024027	0.0009791	0.114027
SYCE2	Cells_Cultured_fibroblasts	-3.67038	-3.76513	-0.572358	0.000242191	0.000166462	0.567079
SYCE2	Cells_EBV-transformed_lymphocytes	-4.72531	-4.30863	-2.01027	2.29768e-06	1.64266e-05	0.0444031
SYCE2	Colon_Sigmoid	-0.473469	-1.05988	0.775894	0.635878	0.2892	0.437812
SYCE2	Colon_Transverse	-3.83433	-4.048	-0.428214	0.000125906	5.16582e-05	0.668496
SYCE2	Esophagus_Gastroesophageal_Junction	-2.76417	-2.41135	-1.48558	0.00570683	0.0158935	0.13739
SYCE2	Esophagus_Mucosa	-3.67041	-3.29294	-1.58215	0.000242164	0.000991473	0.113615
SYCE2	Esophagus_Muscularis	-3.73345	-3.43799	-1.47277	0.000188876	0.000586056	0.140812
SYCE2	Heart_Atrial_Appendage	-4.44284	-4.42289	-0.95478	8.87774e-06	9.73901e-06	0.339689
SYCE2	Heart_Left_Ventricle	0.473469	1.05988	-0.775894	0.635878	0.2892	0.437812
SYCE2	Kidney_Cortex	-5.12832	-4.57016	-2.38689	2.92336e-07	4.87346e-06	0.0169915
SYCE2	Liver	-4.50992	-3.85259	-2.34735	6.48512e-06	0.000116875	0.0189076
SYCE2	Lung	-4.23593	-4.38232	-0.61598	2.27612e-05	1.17421e-05	0.537908
SYCE2	Minor_Salivary_Gland	-5.16734	-4.64688	-2.33955	2.37448e-07	3.37e-06	0.0193068
SYCE2	Muscle_Skeletal	-0.473469	-1.05988	0.775894	0.635878	0.2892	0.437812
SYCE2	Nerve_Tibial	-3.75567	-3.89819	-0.518233	0.000172876	9.69148e-05	0.604295
SYCE2	Ovary	-3.70748	-3.34915	-1.5627	0.000209335	0.000810599	0.118122
SYCE2	Pancreas	-3.67241	-3.29646	-1.58035	0.00024027	0.0009791	0.114027
SYCE2	Pituitary	-3.65044	-3.26564	-1.58802	0.000261786	0.00109216	0.112281
SYCE2	Skin_Not_Sun_Exposed_Suprapubic	-0.473469	-1.05988	0.775894	0.635878	0.2892	0.437812
SYCE2	Skin_Sun_Exposed_Lower_leg	-0.473469	-1.05988	0.775894	0.635878	0.2892	0.437812
SYCE2	Small_Intestine_Terminal_Ileum	-3.67241	-3.29646	-1.58035	0.00024027	0.0009791	0.114027
SYCE2	Spleen	-3.76271	-3.91065	-0.511582	0.000168081	9.205e-05	0.608944
SYCE2	Stomach	-3.67241	-3.29646	-1.58035	0.00024027	0.0009791	0.114027
SYCE2	Thyroid	-3.67805	-3.30617	-1.5756	0.000235028	0.000945821	0.115118
SYCE2	Uterus	-3.67241	-3.29646	-1.58035	0.00024027	0.0009791	0.114027
SYCE2	Vagina	-5.09836	-4.51455	-2.41809	3.42608e-07	6.345e-06	0.0156022
SYCE2	Whole_Blood	-5.1516	-4.59355	-2.3936	2.58274e-07	4.35778e-06	0.0166837
SYT11	Adipose_Subcutaneous	-4.82025	-4.2502	-2.1949	1.43377e-06	2.13581e-05	0.0281711
SYT11	Adipose_Visceral_Omentum	-4.79499	-4.22651	-2.18669	1.62687e-06	2.37345e-05	0.0287649
SYT11	Adrenal_Gland	-4.46425	-3.90754	-2.10008	8.03486e-06	9.32401e-05	0.0357219
SYT11	Artery_Aorta	-4.6015	-4.03814	-2.14014	4.19465e-06	5.38759e-05	0.0323436
SYT11	Artery_Coronary	-4.62559	-4.06242	-2.14403	3.73528e-06	4.85671e-05	0.0320307
SYT11	Artery_Tibial	-4.51502	-3.95672	-2.11285	6.33122e-06	7.59853e-05	0.0346136
SYT11	Brain_Amygdala	-2.55788	-2.44201	-0.728102	0.0105311	0.0146058	0.466551
SYT11	Brain_Anterior_cingulate_cortex_BA24	5.00007	4.42967	2.22784	5.73095e-07	9.43787e-06	0.0258911
SYT11	Brain_Caudate_basal_ganglia	5.17178	4.60597	2.24778	2.31874e-07	4.10554e-06	0.02459
SYT11	Brain_Cerebellar_Hemisphere	-2.55788	-2.44201	-0.728102	0.0105311	0.0146058	0.466551
SYT11	Brain_Cerebellum	3.33482	2.85132	1.72701	0.00085354	0.00435379	0.0841661
SYT11	Brain_Cortex	2.55788	2.44201	0.728102	0.0105311	0.0146058	0.466551
SYT11	Brain_Frontal_Cortex_BA9	-2.55788	-2.44201	-0.728102	0.0105311	0.0146058	0.466551
SYT11	Brain_Hippocampus	2.55788	2.44201	0.728102	0.0105311	0.0146058	0.466551
SYT11	Brain_Hypothalamus	4.85891	4.28796	2.20391	1.18032e-06	1.80323e-05	0.0275304
SYT11	Brain_Nucleus_accumbens_basal_ganglia	-2.55788	-2.44201	-0.728102	0.0105311	0.0146058	0.466551
SYT11	Brain_Spinal_cord_cervical_c-1	-2.55788	-2.44201	-0.728102	0.0105311	0.0146058	0.466551
SYT11	Brain_Substantia_nigra	-4.84495	-4.27422	-2.20089	1.26641e-06	1.91805e-05	0.0277436
SYT11	Breast_Mammary_Tissue	-4.7913	-4.22069	-2.19103	1.65704e-06	2.43555e-05	0.02845
SYT11	Cells_Cultured_fibroblasts	-4.0996	-3.53123	-1.98419	4.13861e-05	0.000413624	0.0472348
SYT11	Cells_EBV-transformed_lymphocytes	-4.93871	-4.37098	-2.21063	7.86418e-07	1.23692e-05	0.0270616
SYT11	Colon_Sigmoid	-1.82191	-1.46363	-1.16376	0.0684682	0.143296	0.244523
SYT11	Colon_Transverse	-3.77033	-3.25674	-1.87522	0.000163029	0.00112698	0.060763
SYT11	Esophagus_Gastroesophageal_Junction	-1.52003	-1.19368	-1.0351	0.128502	0.232601	0.300621
SYT11	Esophagus_Mucosa	-4.40942	-3.85314	-2.08926	1.03649e-05	0.000116612	0.0366842
SYT11	Esophagus_Muscularis	-1.18254	-0.887622	-0.901263	0.236992	0.374744	0.367448
SYT11	Heart_Atrial_Appendage	-4.49197	-3.93729	-2.1003	7.05661e-06	8.24084e-05	0.0357027
SYT11	Heart_Left_Ventricle	-4.8871	-4.31611	-2.20901	1.02334e-06	1.588e-05	0.0271736
SYT11	Kidney_Cortex	2.55788	2.44201	0.728102	0.0105311	0.0146058	0.466551
SYT11	Liver	-4.67327	-4.10647	-2.16103	2.96444e-06	4.0176e-05	0.0306928
SYT11	Lung	-4.73434	-4.16671	-2.17387	2.19768e-06	3.09021e-05	0.0297149
SYT11	Minor_Salivary_Gland	-4.77179	-4.20115	-2.1876	1.82599e-06	2.65563e-05	0.0286986
SYT11	Muscle_Skeletal	2.55788	2.44201	0.728102	0.0105311	0.0146058	0.466551
SYT11	Nerve_Tibial	2.55788	2.44201	0.728102	0.0105311	0.0146058	0.466551
SYT11	Ovary	-4.82379	-4.25331	-2.19654	1.40855e-06	2.10637e-05	0.0280534
SYT11	Pancreas	-4.85251	-4.28183	-2.20211	1.2191e-06	1.85359e-05	0.0276575
SYT11	Pituitary	4.80453	4.36817	1.87932	1.55112e-06	1.25295e-05	0.0602009
SYT11	Skin_Not_Sun_Exposed_Suprapubic	-4.86441	-4.29369	-2.20433	1.148e-06	1.75724e-05	0.027501
SYT11	Skin_Sun_Exposed_Lower_leg	-4.91684	-4.34565	-2.2148	8.79522e-07	1.38861e-05	0.0267736
SYT11	Small_Intestine_Terminal_Ileum	-4.55124	-3.98961	-2.12715	5.33296e-06	6.6183e-05	0.0334079
SYT11	Spleen	-4.9571	-4.38572	-2.22244	7.15542e-07	1.15603e-05	0.0262533
SYT11	Stomach	-4.8871	-4.31611	-2.20901	1.02334e-06	1.588e-05	0.0271736
SYT11	Thyroid	-4.8871	-4.31611	-2.20901	1.02334e-06	1.588e-05	0.0271736
SYT11	Uterus	-4.8871	-4.31611	-2.20901	1.02334e-06	1.588e-05	0.0271736
SYT11	Vagina	2.55788	2.44201	0.728102	0.0105311	0.0146058	0.466551
SYT11	Whole_Blood	-4.8871	-4.31611	-2.20901	1.02334e-06	1.588e-05	0.0271736
TBC1D29P	Adipose_Subcutaneous	1.07771	1.23489	-0.0710349	0.281165	0.216871	0.94337
TBC1D29P	Adipose_Visceral_Omentum	0.525641	0.585666	-0.012484	0.599138	0.5581	0.990039
TBC1D29P	Adrenal_Gland	0.45305	1.08185	-1.2967	0.650513	0.279318	0.194736
TBC1D29P	Artery_Aorta	0.474805	1.10135	-1.28664	0.634926	0.270746	0.198221
TBC1D29P	Artery_Coronary	0.525641	0.585666	-0.012484	0.599138	0.5581	0.990039
TBC1D29P	Artery_Tibial	5.18233	4.90839	1.73568	2.19135e-07	9.18274e-07	0.0826207
TBC1D29P	Brain_Amygdala	0.525641	0.585666	-0.012484	0.599138	0.5581	0.990039
TBC1D29P	Brain_Anterior_cingulate_cortex_BA24	0.525641	0.585666	-0.012484	0.599138	0.5581	0.990039
TBC1D29P	Brain_Caudate_basal_ganglia	0.935484	1.07673	-0.0680619	0.349539	0.2816	0.945736
TBC1D29P	Brain_Cerebellar_Hemisphere	-0.935484	-1.07673	0.0680619	0.349539	0.2816	0.945736
TBC1D29P	Brain_Cerebellum	-0.6773	-0.785469	0.0571398	0.498216	0.432179	0.954434
TBC1D29P	Brain_Cortex	0.525641	0.585666	-0.012484	0.599138	0.5581	0.990039
TBC1D29P	Brain_Frontal_Cortex_BA9	5.51447	5.15253	1.99052	3.49842e-08	2.56998e-07	0.0465338
TBC1D29P	Brain_Hippocampus	0.659181	1.0077	-0.605439	0.50978	0.313598	0.544887
TBC1D29P	Brain_Hypothalamus	0.447299	1.07702	-1.30007	0.654659	0.281471	0.193577
TBC1D29P	Brain_Nucleus_accumbens_basal_ganglia	5.49994	5.13713	1.98918	3.79919e-08	2.78963e-07	0.0466814
TBC1D29P	Brain_Putamen_basal_ganglia	5.27456	5.00048	1.74311	1.33076e-07	5.71886e-07	0.0813151
TBC1D29P	Brain_Spinal_cord_cervical_c-1	0.525641	0.585666	-0.012484	0.599138	0.5581	0.990039
TBC1D29P	Brain_Substantia_nigra	0.525641	0.585666	-0.012484	0.599138	0.5581	0.990039
TBC1D29P	Breast_Mammary_Tissue	1.10036	1.25945	-0.0706531	0.271174	0.207869	0.943674
TBC1D29P	Cells_EBV-transformed_lymphocytes	-1.03345	-1.07199	-0.187881	0.301395	0.283725	0.85097
TBC1D29P	Colon_Sigmoid	0.525641	0.585666	-0.012484	0.599138	0.5581	0.990039
TBC1D29P	Colon_Transverse	0.478535	1.08349	-1.23768	0.632269	0.278589	0.215834
TBC1D29P	Esophagus_Gastroesophageal_Junction	0.525641	0.585666	-0.012484	0.599138	0.5581	0.990039
TBC1D29P	Esophagus_Mucosa	5.48303	5.12085	1.98409	4.18108e-08	3.04156e-07	0.0472456
TBC1D29P	Esophagus_Muscularis	1.0823	1.23998	-0.0711066	0.27912	0.214983	0.943313
TBC1D29P	Heart_Atrial_Appendage	0.403378	1.04081	-1.32738	0.686671	0.297966	0.184384
TBC1D29P	Heart_Left_Ventricle	0.483727	1.11785	-1.30148	0.62858	0.263631	0.193095
TBC1D29P	Liver	5.49348	5.12992	1.98936	3.94085e-08	2.89861e-07	0.0466612
TBC1D29P	Lung	5.20715	4.78241	2.04653	1.91766e-07	1.73206e-06	0.0407048
TBC1D29P	Minor_Salivary_Gland	0.578494	0.879291	-0.536826	0.562931	0.379244	0.591388
TBC1D29P	Muscle_Skeletal	5.26434	4.96371	1.81109	1.40696e-07	6.91598e-07	0.0701272
TBC1D29P	Nerve_Tibial	5.47331	5.11453	1.97468	4.41709e-08	3.14521e-07	0.0483042
TBC1D29P	Ovary	5.48854	5.12803	1.98175	4.05268e-08	2.92787e-07	0.0475077
TBC1D29P	Pancreas	0.576575	1.11479	-1.06633	0.564227	0.264941	0.286275
TBC1D29P	Pituitary	5.49589	5.13114	1.99244	3.88737e-08	2.87989e-07	0.0463225
TBC1D29P	Skin_Not_Sun_Exposed_Suprapubic	0.504161	0.518411	0.0845651	0.614148	0.604172	0.932607
TBC1D29P	Skin_Sun_Exposed_Lower_leg	5.48771	5.1254	1.98542	4.0718e-08	2.96913e-07	0.0470975
TBC1D29P	Small_Intestine_Terminal_Ileum	0.189655	0.810592	-1.33994	0.849579	0.4176	0.180265
TBC1D29P	Spleen	1.11688	1.27006	-0.0606754	0.264046	0.204063	0.951618
TBC1D29P	Stomach	5.48273	5.11992	1.98578	4.18802e-08	3.05659e-07	0.0470575
TBC1D29P	Thyroid	5.54697	5.14779	2.07983	2.90661e-08	2.63579e-07	0.0375408
TBC1D29P	Uterus	0.689014	1.02714	-0.574259	0.490814	0.304353	0.565793
TBC1D29P	Vagina	5.48673	5.12076	1.99301	4.09452e-08	3.043e-07	0.0462602
TBX3	Adipose_Visceral_Omentum	-2.97802	-2.4786	-1.72886	0.00290115	0.01319	0.0838346
TBX3	Adrenal_Gland	-3.7	-4.22457	-0.264865	0.000215599	2.394e-05	0.791114
TBX3	Brain_Hippocampus	-0.50289	-0.140076	-0.943142	0.615041	0.8886	0.345609
TBX3	Colon_Transverse	3.78378	3.41758	1.63735	0.000154462	0.0006318	0.101556
TBX3	Esophagus_Mucosa	-3.78378	-3.41758	-1.63735	0.000154462	0.0006318	0.101556
TBX3	Muscle_Skeletal	0.305085	1.3207	-2.32461	0.760302	0.1866	0.0200927
TBX3	Pancreas	-2.97802	-2.4786	-1.72886	0.00290115	0.01319	0.0838346
TBX3	Skin_Sun_Exposed_Lower_leg	-4.44068	-4.53972	-0.796183	8.96758e-06	5.633e-06	0.425925
TBX3	Thyroid	-6.59533	-5.83708	-3.07359	4.24316e-11	5.31223e-09	0.00211497
TCF7L2	Adipose_Subcutaneous	-1.95312	-1.69408	-0.965878	0.0508048	0.09025	0.334105
TCF7L2	Artery_Aorta	-7.59157	-7.14047	-2.69263	3.16047e-14	9.30139e-13	0.0070891
TCF7L2	Brain_Cerebellar_Hemisphere	-2.73016	-2.41074	-1.27063	0.00633038	0.01592	0.20386
TCF7L2	Brain_Cerebellum	-2.30645	-2.04454	-1.02948	0.0210854	0.0409	0.303254
TCF7L2	Brain_Spinal_cord_cervical_c-1	-1.06524	-1.2034	0.0206793	0.286768	0.22882	0.983501
TCF7L2	Cells_Cultured_fibroblasts	3.22059	3.53864	-0.0101171	0.00127928	0.0004022	0.991928
TCF7L2	Cells_EBV-transformed_lymphocytes	-2.35484	-2.09176	-1.02054	0.0185308	0.03646	0.307474
TCF7L2	Esophagus_Mucosa	1.97124	1.31052	1.93806	0.0486965	0.190019	0.0526163
TCF7L2	Liver	-1.95312	-1.69408	-0.965878	0.0508048	0.09025	0.334105
TCF7L2	Lung	-1.0625	-0.789534	-0.807737	0.288009	0.4298	0.419242
TCF7L2	Pancreas	0.954198	0.891054	0.33391	0.339983	0.3729	0.738447
TCF7L2	Pituitary	-2.73016	-2.41074	-1.27063	0.00633038	0.01592	0.20386
TCF7L2	Skin_Not_Sun_Exposed_Suprapubic	-1.95312	-1.69408	-0.965878	0.0508048	0.09025	0.334105
TCF7L2	Thyroid	4.95454	4.52056	2.01516	7.25034e-07	6.16764e-06	0.0438874
TCF7L2	Whole_Blood	-1.95312	-1.69408	-0.965878	0.0508048	0.09025	0.334105
TEFM	Adipose_Subcutaneous	-6.8111	-5.4565	-4.56485	9.68551e-12	4.85602e-08	4.99857e-06
TEFM	Adipose_Visceral_Omentum	-0.428571	0.18236	-1.47453	0.668235	0.8553	0.14034
TEFM	Adrenal_Gland	-6.50751	-5.15987	-4.48257	7.64071e-11	2.47123e-07	7.37499e-06
TEFM	Artery_Aorta	-0.428571	0.18236	-1.47453	0.668235	0.8553	0.14034
TEFM	Artery_Coronary	-0.428571	0.18236	-1.47453	0.668235	0.8553	0.14034
TEFM	Artery_Tibial	-0.428571	0.18338	-1.47453	0.668235	0.8545	0.14034
TEFM	Brain_Amygdala	-0.428571	0.18338	-1.47453	0.668235	0.8545	0.14034
TEFM	Brain_Anterior_cingulate_cortex_BA24	-0.428571	0.18338	-1.47453	0.668235	0.8545	0.14034
TEFM	Brain_Caudate_basal_ganglia	-2.57382	-1.55011	-2.88467	0.0100584	0.121116	0.0039182
TEFM	Brain_Cerebellar_Hemisphere	-3.4106	-2.35278	-3.07848	0.00064819	0.0186335	0.0020806
TEFM	Brain_Cerebellum	-0.428571	0.18236	-1.47453	0.668235	0.8553	0.14034
TEFM	Brain_Cortex	-0.428571	0.18338	-1.47453	0.668235	0.8545	0.14034
TEFM	Brain_Frontal_Cortex_BA9	-3.54687	-2.47191	-3.21206	0.000389832	0.0134393	0.00131788
TEFM	Brain_Hippocampus	-0.428571	0.18338	-1.47453	0.668235	0.8545	0.14034
TEFM	Brain_Hypothalamus	-0.428571	0.183635	-1.47453	0.668235	0.8543	0.14034
TEFM	Brain_Nucleus_accumbens_basal_ganglia	-0.428571	0.18338	-1.47453	0.668235	0.8545	0.14034
TEFM	Brain_Putamen_basal_ganglia	-0.733567	-0.0450349	-1.6145	0.463212	0.964079	0.106419
TEFM	Brain_Spinal_cord_cervical_c-1	-0.428571	0.183635	-1.47453	0.668235	0.8543	0.14034
TEFM	Brain_Substantia_nigra	-4.83827	-3.61626	-3.73127	1.30976e-06	0.000298885	0.000190515
TEFM	Cells_Cultured_fibroblasts	-7.40625	-6.05944	-4.52269	1.29921e-13	1.366e-09	6.10588e-06
TEFM	Cells_EBV-transformed_lymphocytes	-5.80253	-5.18698	-2.76444	6.53214e-09	2.13732e-07	0.005702
TEFM	Colon_Sigmoid	-0.428571	0.18236	-1.47453	0.668235	0.8553	0.14034
TEFM	Colon_Transverse	-0.428571	0.18338	-1.47453	0.668235	0.8545	0.14034
TEFM	Esophagus_Gastroesophageal_Junction	-0.428571	0.18236	-1.47453	0.668235	0.8553	0.14034
TEFM	Esophagus_Mucosa	-0.428571	0.183635	-1.47453	0.668235	0.8543	0.14034
TEFM	Esophagus_Muscularis	-0.428571	0.183635	-1.47453	0.668235	0.8543	0.14034
TEFM	Heart_Atrial_Appendage	-5.06195	-3.80553	-3.854	4.14995e-07	0.000141498	0.000116202
TEFM	Heart_Left_Ventricle	-0.428571	0.18236	-1.47453	0.668235	0.8553	0.14034
TEFM	Kidney_Cortex	-0.428571	0.18236	-1.47453	0.668235	0.8553	0.14034
TEFM	Liver	-0.428571	0.183635	-1.47453	0.668235	0.8543	0.14034
TEFM	Lung	-6.05336	-4.69993	-4.27002	1.41859e-09	2.6025e-06	1.95458e-05
TEFM	Minor_Salivary_Gland	0.428571	-0.18236	1.47453	0.668235	0.8553	0.14034
TEFM	Muscle_Skeletal	-3.52601	-2.45347	-3.13235	0.000421866	0.0141485	0.0017341
TEFM	Nerve_Tibial	-7.29288	-5.92652	-4.54485	3.03387e-13	3.09418e-09	5.49736e-06
TEFM	Ovary	-0.428571	0.18236	-1.47453	0.668235	0.8553	0.14034
TEFM	Pancreas	-7.40625	-6.05944	-4.52269	1.29921e-13	1.366e-09	6.10588e-06
TEFM	Pituitary	0.428571	-0.18236	1.47453	0.668235	0.8553	0.14034
TEFM	Skin_Not_Sun_Exposed_Suprapubic	-6.12847	-4.80255	-4.34968	8.87303e-10	1.56657e-06	1.36333e-05
TEFM	Skin_Sun_Exposed_Lower_leg	-0.428571	0.183635	-1.47453	0.668235	0.8543	0.14034
TEFM	Small_Intestine_Terminal_Ileum	-0.428571	0.18338	-1.47453	0.668235	0.8545	0.14034
TEFM	Spleen	-6.94854	-5.60802	-4.56351	3.6909e-12	2.04655e-08	5.03049e-06
TEFM	Stomach	-7.40625	-6.05944	-4.52269	1.29921e-13	1.366e-09	6.10588e-06
TEFM	Thyroid	-5.76019	-5.14762	-2.74759	8.40173e-09	2.63812e-07	0.00600358
TEFM	Uterus	-0.428571	0.183635	-1.47453	0.668235	0.8543	0.14034
TEFM	Vagina	-0.428571	0.183635	-1.47453	0.668235	0.8543	0.14034
TEFM	Whole_Blood	-0.428571	0.183635	-1.47453	0.668235	0.8543	0.14034
TENT5C	Adipose_Subcutaneous	-1.52941	-2.11723	0.898919	0.126162	0.03424	0.368696
TENT5C	Adipose_Visceral_Omentum	-4.66234	-4.73926	-0.846078	3.12638e-06	2.145e-06	0.397509
TENT5C	Adrenal_Gland	-5.03906	-5.12762	-0.906407	4.67818e-07	2.93435e-07	0.364721
TENT5C	Artery_Coronary	4.66234	4.73926	0.846078	3.12638e-06	2.145e-06	0.397509
TENT5C	Artery_Tibial	4.66234	4.73926	0.846078	3.12638e-06	2.145e-06	0.397509
TENT5C	Brain_Amygdala	-4.64056	-4.8519	-0.560275	3.47474e-06	1.22284e-06	0.575292
TENT5C	Brain_Anterior_cingulate_cortex_BA24	-4.49085	-4.87552	-0.165496	7.09393e-06	1.08523e-06	0.868554
TENT5C	Brain_Caudate_basal_ganglia	-4.66234	-4.73926	-0.846078	3.12638e-06	2.145e-06	0.397509
TENT5C	Brain_Cerebellar_Hemisphere	4.66234	4.73926	0.846078	3.12638e-06	2.145e-06	0.397509
TENT5C	Brain_Cerebellum	-4.66234	-4.73926	-0.846078	3.12638e-06	2.145e-06	0.397509
TENT5C	Brain_Cortex	-4.66234	-4.73926	-0.846078	3.12638e-06	2.145e-06	0.397509
TENT5C	Brain_Frontal_Cortex_BA9	-4.51583	-4.77287	-0.437792	6.30685e-06	1.81621e-06	0.661537
TENT5C	Brain_Hippocampus	-4.66234	-4.73926	-0.846078	3.12638e-06	2.145e-06	0.397509
TENT5C	Brain_Hypothalamus	-4.64797	-4.85394	-0.573116	3.35224e-06	1.21035e-06	0.566566
TENT5C	Brain_Nucleus_accumbens_basal_ganglia	-5.13858	-5.22929	-0.923691	2.76825e-07	1.70158e-07	0.355647
TENT5C	Brain_Putamen_basal_ganglia	-4.59819	-4.81728	-0.534935	4.26174e-06	1.45529e-06	0.592695
TENT5C	Brain_Spinal_cord_cervical_c-1	-4.68753	-4.8162	-0.743311	2.76517e-06	1.46316e-06	0.457293
TENT5C	Brain_Substantia_nigra	-4.66234	-4.73926	-0.846078	3.12638e-06	2.145e-06	0.397509
TENT5C	Cells_Cultured_fibroblasts	-2.63333	-2.77631	-0.273199	0.00845513	0.005498	0.7847
TENT5C	Cells_EBV-transformed_lymphocytes	4.66234	4.73926	0.846078	3.12638e-06	2.145e-06	0.397509
TENT5C	Colon_Sigmoid	-5.84343	-5.81781	-1.31263	5.11372e-09	5.96233e-09	0.189306
TENT5C	Colon_Transverse	-4.66234	-4.73926	-0.846078	3.12638e-06	2.145e-06	0.397509
TENT5C	Esophagus_Gastroesophageal_Junction	-5.37738	-5.10548	-1.77865	7.55776e-08	3.29963e-07	0.0752978
TENT5C	Esophagus_Muscularis	-5.09703	-5.26324	-0.730901	3.45021e-07	1.4154e-07	0.46484
TENT5C	Heart_Atrial_Appendage	5.09899	5.18939	0.916008	3.41478e-07	2.10989e-07	0.359663
TENT5C	Heart_Left_Ventricle	2.38095	2.33411	0.610588	0.0172679	0.01959	0.541473
TENT5C	Kidney_Cortex	-4.66234	-4.73926	-0.846078	3.12638e-06	2.145e-06	0.397509
TENT5C	Liver	-4.66234	-4.73926	-0.846078	3.12638e-06	2.145e-06	0.397509
TENT5C	Lung	-1.52941	-2.11723	0.898919	0.126162	0.03424	0.368696
TENT5C	Minor_Salivary_Gland	4.66234	4.73926	0.846078	3.12638e-06	2.145e-06	0.397509
TENT5C	Muscle_Skeletal	-3.03125	-3.19589	-0.296326	0.00243544	0.001394	0.766981
TENT5C	Nerve_Tibial	-1.52941	-2.11723	0.898919	0.126162	0.03424	0.368696
TENT5C	Ovary	4.66234	4.73926	0.846078	3.12638e-06	2.145e-06	0.397509
TENT5C	Pancreas	4.66234	4.73926	0.846078	3.12638e-06	2.145e-06	0.397509
TENT5C	Pituitary	-1.52941	-2.11723	0.898919	0.126162	0.03424	0.368696
TENT5C	Skin_Sun_Exposed_Lower_leg	4.66234	4.73926	0.846078	3.12638e-06	2.145e-06	0.397509
TENT5C	Small_Intestine_Terminal_Ileum	-1.52941	-2.11723	0.898919	0.126162	0.03424	0.368696
TENT5C	Spleen	4.66795	4.75292	0.83045	3.04225e-06	2.00498e-06	0.406285
TENT5C	Thyroid	-2.94286	-3.12139	-0.197604	0.00325199	0.0018	0.843355
TENT5C	Uterus	4.66234	4.73926	0.846078	3.12638e-06	2.145e-06	0.397509
TENT5C	Vagina	4.66234	4.73926	0.846078	3.12638e-06	2.145e-06	0.397509
TENT5C	Whole_Blood	-4.64474	-4.70505	-0.79228	3.4051e-06	2.538e-06	0.428198
TERT	Brain_Caudate_basal_ganglia	10.6825	9.43139	5.0511	1.22863e-26	4.04702e-21	4.39269e-07
TERT	Brain_Cortex	4	3.28084	2.42051	6.33425e-05	0.001035	0.0154988
TERT	Colon_Transverse	-10.6825	-9.43139	-5.0511	1.22863e-26	4.04702e-21	4.39269e-07
TERT	Esophagus_Mucosa	-1.77203	-0.480079	-3.34461	0.0763902	0.631171	0.000823971
TERT	Skin_Not_Sun_Exposed_Suprapubic	-0.482961	-0.945883	0.936122	0.629123	0.344208	0.34921
TERT	Skin_Sun_Exposed_Lower_leg	2.84693	2.26653	2.00411	0.00441433	0.023419	0.0450583
TERT	Spleen	-10.6825	-9.43139	-5.0511	1.22863e-26	4.04702e-21	4.39269e-07
TERT	Whole_Blood	-10.6825	-9.43139	-5.0511	1.22863e-26	4.04702e-21	4.39269e-07
TESK2	Adipose_Subcutaneous	1.26376	1.2028	0.382316	0.206317	0.229055	0.702227
TESK2	Adipose_Visceral_Omentum	2.48737	2.30911	0.928797	0.0128693	0.0209377	0.352994
TESK2	Adrenal_Gland	1.1427	1.0895	0.33491	0.253162	0.275933	0.737693
TESK2	Artery_Aorta	-2.97732	-2.60921	-1.45917	0.00290778	0.00907506	0.144519
TESK2	Artery_Coronary	2.88948	2.6489	1.18671	0.00385878	0.00807533	0.235341
TESK2	Artery_Tibial	1.21667	1.14865	0.404587	0.223731	0.2507	0.685781
TESK2	Brain_Amygdala	-4.70786	-4.24211	-2.0848	2.5033e-06	2.21426e-05	0.0370877
TESK2	Brain_Anterior_cingulate_cortex_BA24	-5.05797	-4.61489	-2.13149	4.23741e-07	3.933e-06	0.0330491
TESK2	Brain_Caudate_basal_ganglia	-5.39305	-4.87201	-2.38946	6.92704e-08	1.10468e-06	0.016873
TESK2	Brain_Cerebellar_Hemisphere	-2.29778	-1.98958	-1.17849	0.0215742	0.0466371	0.238599
TESK2	Brain_Cerebellum	-4.0422	-3.52363	-2.03091	5.29528e-05	0.000425679	0.0422644
TESK2	Brain_Cortex	-5.08955	-4.55997	-2.26391	3.5891e-07	5.116e-06	0.0235798
TESK2	Brain_Frontal_Cortex_BA9	-5.51396	-4.918	-2.57173	3.50841e-08	8.74318e-07	0.0101191
TESK2	Brain_Hippocampus	-2.81422	-2.48167	-1.34582	0.0048895	0.013077	0.178361
TESK2	Brain_Hypothalamus	-5.08195	-4.701	-1.9659	3.73571e-07	2.58896e-06	0.0493097
TESK2	Brain_Nucleus_accumbens_basal_ganglia	-4.33844	-3.96404	-1.81434	1.43498e-05	7.36934e-05	0.0696252
TESK2	Brain_Putamen_basal_ganglia	-4.74887	-4.21327	-2.21256	2.04559e-06	2.51697e-05	0.0269278
TESK2	Brain_Spinal_cord_cervical_c-1	2.27947	2.10937	0.881503	0.0226394	0.0349126	0.378046
TESK2	Brain_Substantia_nigra	-4.8872	-4.461	-2.05481	1.02278e-06	8.15799e-06	0.0398977
TESK2	Breast_Mammary_Tissue	-2.96491	-2.60408	-1.4406	0.00302769	0.009212	0.149697
TESK2	Cells_Cultured_fibroblasts	-4.50805	-4.04772	-2.02346	6.54251e-06	5.17199e-05	0.0430259
TESK2	Cells_EBV-transformed_lymphocytes	-1.85741	-1.60013	-0.982025	0.0632532	0.109569	0.326088
TESK2	Colon_Sigmoid	1.2503	1.18045	0.416301	0.211189	0.23782	0.67719
TESK2	Colon_Transverse	0.782965	0.738942	0.257488	0.433648	0.459942	0.796802
TESK2	Esophagus_Gastroesophageal_Junction	-0.621039	-0.486101	-0.45293	0.534574	0.626896	0.650599
TESK2	Esophagus_Mucosa	-4.32254	-3.87335	-1.95492	1.54245e-05	0.000107348	0.0505925
TESK2	Esophagus_Muscularis	3.64868	3.33849	1.51433	0.000263591	0.000842364	0.129943
TESK2	Heart_Atrial_Appendage	2.94419	2.72372	1.12473	0.00323799	0.00645517	0.260705
TESK2	Heart_Left_Ventricle	-0.943984	-0.78411	-0.563527	0.345178	0.432976	0.573076
TESK2	Kidney_Cortex	-2.90333	-2.55385	-1.4023	0.00369223	0.0106539	0.160827
TESK2	Liver	-4.69552	-4.22966	-2.08184	2.65929e-06	2.3404e-05	0.0373568
TESK2	Lung	-1.30512	-1.10813	-0.723061	0.191854	0.267807	0.469642
TESK2	Minor_Salivary_Gland	-5.23478	-4.76531	-2.23289	1.65185e-07	1.88563e-06	0.0255564
TESK2	Muscle_Skeletal	0.608696	0.575135	0.207748	0.542726	0.5652	0.835426
TESK2	Nerve_Tibial	-2.18061	-1.88896	-1.12641	0.0292124	0.0588974	0.259993
TESK2	Ovary	-0.919943	-0.767207	-0.535562	0.357602	0.442958	0.592261
TESK2	Pancreas	-0.464259	-0.365547	-0.317264	0.642462	0.714703	0.751043
TESK2	Pituitary	0.970886	0.927012	0.277083	0.331605	0.35392	0.781717
TESK2	Skin_Not_Sun_Exposed_Suprapubic	-4.43777	-3.98135	-1.99809	9.0894e-06	6.85262e-05	0.0457069
TESK2	Skin_Sun_Exposed_Lower_leg	-2.96491	-2.60408	-1.4406	0.00302769	0.009212	0.149697
TESK2	Small_Intestine_Terminal_Ileum	-2.80932	-2.48186	-1.33365	0.00496466	0.0130699	0.182318
TESK2	Spleen	-4.24525	-3.80771	-1.91313	2.18351e-05	0.00014026	0.055731
TESK2	Stomach	1.26582	1.20416	0.386291	0.205578	0.228527	0.699281
TESK2	Thyroid	-2.63113	-2.32748	-1.24246	0.00851009	0.0199396	0.214067
TESK2	Uterus	1.20144	1.13426	0.399297	0.22958	0.256687	0.689674
TESK2	Vagina	-2.54054	-2.25099	-1.19175	0.0110681	0.0243859	0.233358
TESK2	Whole_Blood	-2.57384	-2.2786	-1.21149	0.0100577	0.0226906	0.225709
TET2	Adipose_Subcutaneous	1.96436	2.06844	0.19411	0.0494887	0.0385987	0.84609
TET2	Adipose_Visceral_Omentum	2.29619	2.30986	0.452188	0.0216649	0.0208957	0.651134
TET2	Adrenal_Gland	-3.47362	-3.32866	-1.04329	0.000513494	0.000872663	0.296813
TET2	Artery_Coronary	3.18644	2.78305	1.53064	0.00144035	0.005385	0.125859
TET2	Artery_Tibial	2.53668	2.5238	0.559387	0.0111909	0.0116095	0.575898
TET2	Brain_Amygdala	3.4375	3.34109	0.916334	0.000587111	0.0008345	0.359492
TET2	Brain_Anterior_cingulate_cortex_BA24	3.4375	3.34109	0.916334	0.000587111	0.0008345	0.359492
TET2	Brain_Caudate_basal_ganglia	-3.4375	-3.34109	-0.916334	0.000587111	0.0008345	0.359492
TET2	Brain_Cerebellar_Hemisphere	-3.83089	-3.39621	-1.73111	0.000127679	0.000683255	0.0834327
TET2	Brain_Cerebellum	3.4375	3.34109	0.916334	0.000587111	0.0008345	0.359492
TET2	Brain_Cortex	-3.4375	-3.34109	-0.916334	0.000587111	0.0008345	0.359492
TET2	Brain_Frontal_Cortex_BA9	-3.4375	-3.34109	-0.916334	0.000587111	0.0008345	0.359492
TET2	Brain_Hypothalamus	3.69061	3.4229	1.34149	0.000223715	0.000619571	0.179763
TET2	Brain_Nucleus_accumbens_basal_ganglia	-3.4375	-3.34109	-0.916334	0.000587111	0.0008345	0.359492
TET2	Brain_Spinal_cord_cervical_c-1	3.4375	3.34109	0.916334	0.000587111	0.0008345	0.359492
TET2	Brain_Substantia_nigra	3.4375	3.34109	0.916334	0.000587111	0.0008345	0.359492
TET2	Breast_Mammary_Tissue	2	2.09221	0.230696	0.0455003	0.03642	0.817551
TET2	Cells_Cultured_fibroblasts	-5.03575	-4.15831	-3.02696	4.75971e-07	3.20607e-05	0.0024703
TET2	Cells_EBV-transformed_lymphocytes	3.4375	3.34109	0.916334	0.000587111	0.0008345	0.359492
TET2	Colon_Sigmoid	-3.4375	-3.34109	-0.916334	0.000587111	0.0008345	0.359492
TET2	Esophagus_Gastroesophageal_Junction	2	2.09221	0.230696	0.0455003	0.03642	0.817551
TET2	Esophagus_Mucosa	-1.40404	-1.78519	0.565802	0.160307	0.07423	0.571528
TET2	Esophagus_Muscularis	1.97436	2.02187	0.312355	0.0483409	0.04319	0.754771
TET2	Heart_Left_Ventricle	2	2.09221	0.230696	0.0455003	0.03642	0.817551
TET2	Kidney_Cortex	-3.4375	-3.34109	-0.916334	0.000587111	0.0008345	0.359492
TET2	Liver	-3.4375	-3.34109	-0.916334	0.000587111	0.0008345	0.359492
TET2	Lung	2	2.09221	0.230696	0.0455003	0.03642	0.817551
TET2	Minor_Salivary_Gland	-3.23001	-3.19476	-0.72446	0.00123784	0.0013995	0.468784
TET2	Muscle_Skeletal	6.49295	5.98606	2.65236	8.41697e-11	2.14987e-09	0.00799322
TET2	Nerve_Tibial	3.98246	3.72309	1.47293	6.82067e-05	0.0001968	0.140769
TET2	Pancreas	2	2.09221	0.230696	0.0455003	0.03642	0.817551
TET2	Skin_Not_Sun_Exposed_Suprapubic	1.97436	2.02187	0.312355	0.0483409	0.04319	0.754771
TET2	Skin_Sun_Exposed_Lower_leg	-3.62747	-2.97879	-2.17407	0.000286212	0.00289385	0.0297001
TET2	Stomach	1.97436	2.02187	0.312355	0.0483409	0.04319	0.754771
TET2	Thyroid	-3.18644	-2.78305	-1.53064	0.00144035	0.005385	0.125859
TET2	Uterus	3.18644	2.78305	1.53064	0.00144035	0.005385	0.125859
TET2	Vagina	-3.41256	-3.33324	-0.869236	0.000643562	0.000858418	0.384718
TET2	Whole_Blood	-0.0981906	-0.28893	0.393586	0.921781	0.772635	0.693887
TH	Adipose_Visceral_Omentum	0.508772	0.442676	0.295298	0.610912	0.658	0.767766
TH	Artery_Coronary	-1.13559	-1.08279	-0.406958	0.256127	0.2789	0.684039
TH	Brain_Amygdala	-2.87719	-2.25283	-2.02099	0.0040123	0.02427	0.0432808
TH	Brain_Anterior_cingulate_cortex_BA24	2.35211	2.37121	0.424766	0.0186671	0.01773	0.671008
TH	Brain_Caudate_basal_ganglia	-0.754098	-0.774898	-0.0871299	0.45079	0.4384	0.930568
TH	Brain_Cortex	-2.87719	-2.25283	-2.02099	0.0040123	0.02427	0.0432808
TH	Brain_Frontal_Cortex_BA9	-2.87719	-2.25283	-2.02099	0.0040123	0.02427	0.0432808
TH	Brain_Hippocampus	-2.87719	-2.25283	-2.02099	0.0040123	0.02427	0.0432808
TH	Brain_Hypothalamus	-2.87719	-2.25283	-2.02099	0.0040123	0.02427	0.0432808
TH	Brain_Nucleus_accumbens_basal_ganglia	-2.33391	-1.8384	-1.63249	0.0196007	0.0660037	0.102576
TH	Brain_Putamen_basal_ganglia	-0.42623	-0.44752	-0.0427206	0.669941	0.6545	0.965924
TH	Brain_Substantia_nigra	-6.60345	-6.03385	-2.87757	4.01702e-11	1.601e-09	0.00400756
TH	Esophagus_Gastroesophageal_Junction	-0.409091	-0.649988	0.475267	0.682473	0.5157	0.634597
TH	Esophagus_Mucosa	-0.0248984	0.280695	-0.734253	0.980136	0.778944	0.462795
TH	Esophagus_Muscularis	-1.87047	-1.97869	-0.111893	0.0614184	0.0478508	0.910909
TH	Liver	-1.27119	-1.01774	-0.878828	0.203662	0.3088	0.379494
TH	Lung	1.78647	1.21128	1.68861	0.0740238	0.225787	0.0912948
TH	Ovary	0.42623	0.44752	0.0427206	0.669941	0.6545	0.965924
TH	Pancreas	0.409091	0.649988	-0.475267	0.682473	0.5157	0.634597
TH	Pituitary	-2.10526	-1.52403	-1.75181	0.0352684	0.1275	0.079807
TH	Skin_Not_Sun_Exposed_Suprapubic	-1.66956	-1.1381	-1.58851	0.0950071	0.25508	0.112171
TH	Skin_Sun_Exposed_Lower_leg	-2.51617	-1.90538	-1.90957	0.0118639	0.0567302	0.0561886
TH	Spleen	-1.27119	-1.01774	-0.878828	0.203662	0.3088	0.379494
TH	Thyroid	-0.8374	-0.816563	-0.00817011	0.402368	0.414178	0.993481
TH	Uterus	1.28832	1.00433	0.958082	0.197634	0.315219	0.338022
TH	Vagina	0.409091	0.649988	-0.475267	0.682473	0.5157	0.634597
THBS3	Adipose_Subcutaneous	5.66102	5.38135	1.89762	1.50479e-08	7.39301e-08	0.0577468
THBS3	Adipose_Visceral_Omentum	3.31274	3.05541	1.34932	0.000923873	0.0022475	0.177234
THBS3	Adrenal_Gland	4.07538	3.88493	1.34792	4.59386e-05	0.00010236	0.177684
THBS3	Artery_Aorta	5.61154	5.38533	1.77776	2.00534e-08	7.23133e-08	0.0754427
THBS3	Artery_Coronary	5.66102	5.38135	1.89762	1.50479e-08	7.39301e-08	0.0577468
THBS3	Artery_Tibial	5.66102	5.38135	1.89762	1.50479e-08	7.39301e-08	0.0577468
THBS3	Brain_Amygdala	5.66102	5.38135	1.89762	1.50479e-08	7.39301e-08	0.0577468
THBS3	Brain_Anterior_cingulate_cortex_BA24	5.93787	5.58122	2.07001	2.88742e-09	2.38833e-08	0.0384513
THBS3	Brain_Caudate_basal_ganglia	5.66102	5.38135	1.89762	1.50479e-08	7.39301e-08	0.0577468
THBS3	Brain_Cerebellar_Hemisphere	5.66102	5.38135	1.89762	1.50479e-08	7.39301e-08	0.0577468
THBS3	Brain_Cerebellum	5.66102	5.38135	1.89762	1.50479e-08	7.39301e-08	0.0577468
THBS3	Brain_Cortex	5.66102	5.38135	1.89762	1.50479e-08	7.39301e-08	0.0577468
THBS3	Brain_Frontal_Cortex_BA9	5.66102	5.38135	1.89762	1.50479e-08	7.39301e-08	0.0577468
THBS3	Brain_Hippocampus	5.66102	5.38135	1.89762	1.50479e-08	7.39301e-08	0.0577468
THBS3	Brain_Hypothalamus	5.66102	5.38135	1.89762	1.50479e-08	7.39301e-08	0.0577468
THBS3	Brain_Nucleus_accumbens_basal_ganglia	5.52331	5.10751	2.14082	3.32666e-08	3.26434e-07	0.0322885
THBS3	Brain_Putamen_basal_ganglia	5.6975	5.42557	1.88955	1.21576e-08	5.77689e-08	0.058818
THBS3	Brain_Spinal_cord_cervical_c-1	5.66102	5.38135	1.89762	1.50479e-08	7.39301e-08	0.0577468
THBS3	Brain_Substantia_nigra	5.66102	5.38135	1.89762	1.50479e-08	7.39301e-08	0.0577468
THBS3	Breast_Mammary_Tissue	4.40773	3.94628	1.92326	1.04458e-05	7.93749e-05	0.0544471
THBS3	Cells_Cultured_fibroblasts	5.46078	5.32989	1.54935	4.7404e-08	9.82749e-08	0.121298
THBS3	Cells_EBV-transformed_lymphocytes	5.66102	5.38135	1.89762	1.50479e-08	7.39301e-08	0.0577468
THBS3	Colon_Sigmoid	5.66102	5.38135	1.89762	1.50479e-08	7.39301e-08	0.0577468
THBS3	Colon_Transverse	5.66102	5.38135	1.89762	1.50479e-08	7.39301e-08	0.0577468
THBS3	Esophagus_Gastroesophageal_Junction	5.66102	5.38135	1.89762	1.50479e-08	7.39301e-08	0.0577468
THBS3	Esophagus_Mucosa	4.25943	4.05905	1.41101	2.04948e-05	4.92727e-05	0.158243
THBS3	Esophagus_Muscularis	5.66102	5.38135	1.89762	1.50479e-08	7.39301e-08	0.0577468
THBS3	Heart_Atrial_Appendage	5.55282	5.30496	1.80508	2.81089e-08	1.12697e-07	0.0710628
THBS3	Heart_Left_Ventricle	5.66102	5.38135	1.89762	1.50479e-08	7.39301e-08	0.0577468
THBS3	Kidney_Cortex	5.66102	5.38135	1.89762	1.50479e-08	7.39301e-08	0.0577468
THBS3	Liver	5.66102	5.38135	1.89762	1.50479e-08	7.39301e-08	0.0577468
THBS3	Lung	4.62687	4.1982	1.91695	3.71227e-06	2.6904e-05	0.0552442
THBS3	Minor_Salivary_Gland	5.66102	5.38135	1.89762	1.50479e-08	7.39301e-08	0.0577468
THBS3	Muscle_Skeletal	5.66102	5.38135	1.89762	1.50479e-08	7.39301e-08	0.0577468
THBS3	Nerve_Tibial	5.66102	5.38135	1.89762	1.50479e-08	7.39301e-08	0.0577468
THBS3	Ovary	4.08749	3.60427	1.88466	4.36072e-05	0.00031303	0.0594763
THBS3	Pancreas	5.66102	5.38135	1.89762	1.50479e-08	7.39301e-08	0.0577468
THBS3	Pituitary	3.53987	3.27909	1.40565	0.000400322	0.00104142	0.159827
THBS3	Skin_Not_Sun_Exposed_Suprapubic	4.48151	4.03121	1.92091	7.41177e-06	5.54899e-05	0.0547425
THBS3	Skin_Sun_Exposed_Lower_leg	5.66102	5.38135	1.89762	1.50479e-08	7.39301e-08	0.0577468
THBS3	Small_Intestine_Terminal_Ileum	5.66102	5.38135	1.89762	1.50479e-08	7.39301e-08	0.0577468
THBS3	Spleen	5.66102	5.38135	1.89762	1.50479e-08	7.39301e-08	0.0577468
THBS3	Stomach	4.33467	4.12933	1.43832	1.45977e-05	3.63829e-05	0.150345
THBS3	Thyroid	4.62829	4.19227	1.93074	3.68703e-06	2.7618e-05	0.0535151
THBS3	Uterus	4.06319	3.58742	1.86509	4.84057e-05	0.000333962	0.0621685
THBS3	Vagina	5.66102	5.38135	1.89762	1.50479e-08	7.39301e-08	0.0577468
THBS3	Whole_Blood	5.66102	5.38135	1.89762	1.50479e-08	7.39301e-08	0.0577468
THOC7	Adipose_Subcutaneous	-0.115254	0.1549	-0.621311	0.908244	0.8769	0.534395
THOC7	Adipose_Visceral_Omentum	4.74945	4.38041	1.81264	2.03971e-06	1.18453e-05	0.069888
THOC7	Adrenal_Gland	0.0419486	0.473865	-0.890067	0.96654	0.635597	0.37343
THOC7	Artery_Aorta	-0.115254	0.1549	-0.621311	0.908244	0.8769	0.534395
THOC7	Artery_Coronary	-0.115254	0.1549	-0.621311	0.908244	0.8769	0.534395
THOC7	Artery_Tibial	1.08878	0.471782	1.57088	0.276249	0.637083	0.11621
THOC7	Brain_Amygdala	-7.3253	-6.43745	-3.50008	2.38363e-13	1.215e-10	0.000465126
THOC7	Brain_Anterior_cingulate_cortex_BA24	-1.92102	-2.44502	0.808319	0.0547297	0.0144843	0.418907
THOC7	Brain_Caudate_basal_ganglia	-2.32259	-2.78308	0.542715	0.020201	0.00538454	0.587326
THOC7	Brain_Cerebellar_Hemisphere	-1.40007	-2.10026	1.30459	0.161491	0.035706	0.192034
THOC7	Brain_Cerebellum	-1.8722	-2.52149	1.05878	0.0611785	0.0116859	0.289699
THOC7	Brain_Cortex	-1.6998	-2.33169	1.09353	0.0891684	0.019717	0.27416
THOC7	Brain_Frontal_Cortex_BA9	-1.89627	-2.4497	0.878447	0.057924	0.0142975	0.379701
THOC7	Brain_Hippocampus	-2.04968	-2.55954	0.743119	0.0403958	0.010481	0.457409
THOC7	Brain_Hypothalamus	-1.88136	-2.42782	0.865525	0.0599235	0.01519	0.386751
THOC7	Brain_Nucleus_accumbens_basal_ganglia	-1.4403	-1.62318	0.0981848	0.149781	0.10455	0.921786
THOC7	Brain_Putamen_basal_ganglia	-1.45763	-1.67421	0.16896	0.144943	0.09409	0.865828
THOC7	Brain_Spinal_cord_cervical_c-1	-0.115254	0.1549	-0.621311	0.908244	0.8769	0.534395
THOC7	Brain_Substantia_nigra	-0.115254	0.1549	-0.621311	0.908244	0.8769	0.534395
THOC7	Breast_Mammary_Tissue	-0.115254	0.1549	-0.621311	0.908244	0.8769	0.534395
THOC7	Cells_Cultured_fibroblasts	-2.49172	-2.30121	-0.943627	0.0127126	0.0213795	0.34536
THOC7	Cells_EBV-transformed_lymphocytes	2.95645	1.81176	3.30035	0.003112	0.0700238	0.000965637
THOC7	Colon_Sigmoid	-0.115254	0.1549	-0.621311	0.908244	0.8769	0.534395
THOC7	Colon_Transverse	2.36482	1.53374	2.45522	0.0180389	0.125094	0.0140798
THOC7	Esophagus_Gastroesophageal_Junction	5.95516	5.39359	2.49128	2.59817e-09	6.90632e-08	0.0127282
THOC7	Esophagus_Mucosa	0.99187	0.585517	1.11569	0.321261	0.5582	0.264553
THOC7	Esophagus_Muscularis	4.16443	3.52333	2.23313	3.12128e-05	0.000426159	0.02554
THOC7	Heart_Atrial_Appendage	-1.41263	-1.55715	0.019327	0.157765	0.119434	0.98458
THOC7	Heart_Left_Ventricle	-1.88136	-2.42782	0.865525	0.0599235	0.01519	0.386751
THOC7	Kidney_Cortex	-0.115254	0.1549	-0.621311	0.908244	0.8769	0.534395
THOC7	Liver	-1.89506	-2.40031	0.771469	0.0580847	0.0163812	0.440429
THOC7	Lung	-0.115254	0.1549	-0.621311	0.908244	0.8769	0.534395
THOC7	Minor_Salivary_Gland	2.72887	1.73619	2.9108	0.00635521	0.082531	0.00360509
THOC7	Muscle_Skeletal	-0.21069	-0.895091	1.50905	0.833129	0.370739	0.131285
THOC7	Nerve_Tibial	3.87862	4.18231	0.128215	0.000105049	2.8856e-05	0.897978
THOC7	Ovary	2.98242	1.84254	3.29685	0.0028598	0.0653962	0.000977743
THOC7	Pancreas	-6.51683	-5.62518	-3.33875	7.18082e-11	1.85312e-08	0.000841548
THOC7	Pituitary	2.89525	1.777	3.22602	0.00378862	0.0755689	0.00125523
THOC7	Skin_Not_Sun_Exposed_Suprapubic	-0.115254	0.1549	-0.621311	0.908244	0.8769	0.534395
THOC7	Skin_Sun_Exposed_Lower_leg	2.56022	1.62848	2.72796	0.0104606	0.103422	0.00637278
THOC7	Small_Intestine_Terminal_Ileum	-0.215247	-0.564373	0.636677	0.829575	0.5725	0.524335
THOC7	Spleen	2.65369	1.67601	2.85361	0.00796165	0.093736	0.00432257
THOC7	Stomach	3.01449	1.83074	3.40582	0.00257409	0.06714	0.00065966
THOC7	Thyroid	-1.39265	-1.53172	0.0114995	0.163724	0.125592	0.990825
THOC7	Uterus	-0.115254	0.1549	-0.621311	0.908244	0.8769	0.534395
THOC7	Whole_Blood	1.45763	1.67421	-0.16896	0.144943	0.09409	0.865828
TLR1	Adrenal_Gland	6.67542	6.00615	2.97433	2.4653e-11	1.89977e-09	0.00293625
TLR1	Artery_Aorta	-5.93151	-5.39417	-2.53495	3.00167e-09	6.884e-08	0.0112465
TLR1	Artery_Tibial	-4.75385	-4.41776	-1.76805	1.99582e-06	9.97304e-06	0.0770531
TLR1	Brain_Anterior_cingulate_cortex_BA24	5.93151	5.39417	2.53495	3.00167e-09	6.884e-08	0.0112465
TLR1	Brain_Caudate_basal_ganglia	5.9589	5.39446	2.51815	2.53935e-09	6.873e-08	0.0117975
TLR1	Brain_Cerebellar_Hemisphere	5.89474	5.20196	2.81805	3.75279e-09	1.972e-07	0.00483167
TLR1	Brain_Cerebellum	5.9589	5.39446	2.51815	2.53935e-09	6.873e-08	0.0117975
TLR1	Brain_Cortex	6.87645	6.19546	3.04804	6.13637e-12	5.81164e-10	0.00230336
TLR1	Brain_Hypothalamus	5.89474	5.20196	2.81805	3.75279e-09	1.972e-07	0.00483167
TLR1	Brain_Nucleus_accumbens_basal_ganglia	6.34783	5.68127	2.77577	2.18379e-10	1.337e-08	0.00550712
TLR1	Brain_Putamen_basal_ganglia	5.93151	5.39417	2.53495	3.00167e-09	6.884e-08	0.0112465
TLR1	Brain_Spinal_cord_cervical_c-1	-5.89474	-5.20196	-2.81805	3.75279e-09	1.972e-07	0.00483167
TLR1	Cells_EBV-transformed_lymphocytes	6.34783	5.68127	2.77577	2.18379e-10	1.337e-08	0.00550712
TLR1	Colon_Transverse	-6.34783	-5.68127	-2.77577	2.18379e-10	1.337e-08	0.00550712
TLR1	Esophagus_Gastroesophageal_Junction	-5.97297	-5.61383	-2.05448	2.32969e-09	1.979e-08	0.0399294
TLR1	Esophagus_Mucosa	-0.253968	-0.550757	0.621678	0.79952	0.5818	0.534154
TLR1	Esophagus_Muscularis	-5.01724	-4.41141	-2.55874	5.24187e-07	1.027e-05	0.0105053
TLR1	Heart_Atrial_Appendage	5.93151	5.39417	2.53495	3.00167e-09	6.884e-08	0.0112465
TLR1	Heart_Left_Ventricle	5.93151	5.39417	2.53495	3.00167e-09	6.884e-08	0.0112465
TLR1	Kidney_Cortex	-6.34783	-5.68127	-2.77577	2.18379e-10	1.337e-08	0.00550712
TLR1	Liver	-6.34783	-5.68127	-2.77577	2.18379e-10	1.337e-08	0.00550712
TLR1	Lung	5.89474	5.20196	2.81805	3.75279e-09	1.972e-07	0.00483167
TLR1	Nerve_Tibial	-2.97191	-2.9808	-0.592532	0.00295953	0.002875	0.553495
TLR1	Ovary	-5.89474	-5.20196	-2.81805	3.75279e-09	1.972e-07	0.00483167
TLR1	Pancreas	-5.93151	-5.39417	-2.53495	3.00167e-09	6.884e-08	0.0112465
TLR1	Pituitary	5.08	4.86859	1.60023	3.77435e-07	1.124e-06	0.109548
TLR1	Skin_Not_Sun_Exposed_Suprapubic	5.93151	5.39417	2.53495	3.00167e-09	6.884e-08	0.0112465
TLR1	Small_Intestine_Terminal_Ileum	-0.253968	-0.550757	0.621678	0.79952	0.5818	0.534154
TLR1	Spleen	5.89474	5.20196	2.81805	3.75279e-09	1.972e-07	0.00483167
TLR1	Stomach	-5.84536	-5.34787	-2.42281	5.0549e-09	8.89935e-08	0.0154011
TLR1	Uterus	-5.01724	-4.41141	-2.55874	5.24187e-07	1.027e-05	0.0105053
TLR10	Adipose_Subcutaneous	7.04478	6.79409	1.96257	1.8576e-12	1.09e-11	0.0496959
TLR10	Adipose_Visceral_Omentum	5.98649	5.68554	1.97105	2.14422e-09	1.304e-08	0.0487183
TLR10	Adrenal_Gland	5.98649	5.68554	1.97105	2.14422e-09	1.304e-08	0.0487183
TLR10	Artery_Coronary	-2.70199	-2.97124	0.122257	0.00689265	0.002966	0.902695
TLR10	Artery_Tibial	2.70199	2.97124	-0.122257	0.00689265	0.002966	0.902695
TLR10	Brain_Amygdala	-7.04478	-6.79409	-1.96257	1.8576e-12	1.09e-11	0.0496959
TLR10	Brain_Anterior_cingulate_cortex_BA24	-7.04478	-6.79409	-1.96257	1.8576e-12	1.09e-11	0.0496959
TLR10	Brain_Cerebellum	0.722507	0.789089	-0.0769082	0.469983	0.43006	0.938697
TLR10	Brain_Frontal_Cortex_BA9	-7.25373	-7.02086	-1.99455	4.05444e-13	2.205e-12	0.0460923
TLR10	Brain_Hypothalamus	-2.70199	-2.97124	0.122257	0.00689265	0.002966	0.902695
TLR10	Brain_Nucleus_accumbens_basal_ganglia	-7.04478	-6.79409	-1.96257	1.8576e-12	1.09e-11	0.0496959
TLR10	Brain_Putamen_basal_ganglia	-7.25373	-7.02086	-1.99455	4.05444e-13	2.205e-12	0.0460923
TLR10	Brain_Spinal_cord_cervical_c-1	-7.23881	-6.9789	-1.99212	4.52653e-13	2.975e-12	0.0463575
TLR10	Breast_Mammary_Tissue	7.25373	7.02086	1.99455	4.05444e-13	2.205e-12	0.0460923
TLR10	Cells_EBV-transformed_lymphocytes	5.71827	5.40257	1.95328	1.07613e-08	6.56931e-08	0.0507864
TLR10	Colon_Transverse	7.25373	7.02086	1.99455	4.05444e-13	2.205e-12	0.0460923
TLR10	Esophagus_Gastroesophageal_Junction	7.26866	7.04385	1.97091	3.6308e-13	1.87e-12	0.0487336
TLR10	Esophagus_Muscularis	2.70199	2.97124	-0.122257	0.00689265	0.002966	0.902695
TLR10	Heart_Atrial_Appendage	7.25557	7.02381	1.99223	3.99963e-13	2.15896e-12	0.0463462
TLR10	Kidney_Cortex	7.26866	7.04385	1.97091	3.6308e-13	1.87e-12	0.0487336
TLR10	Lung	2.70199	2.97124	-0.122257	0.00689265	0.002966	0.902695
TLR10	Minor_Salivary_Gland	7.25373	7.02086	1.99455	4.05444e-13	2.205e-12	0.0460923
TLR10	Nerve_Tibial	5.79977	5.97225	0.685704	6.64072e-09	2.34011e-09	0.4929
TLR10	Ovary	7.26866	7.04385	1.97091	3.6308e-13	1.87e-12	0.0487336
TLR10	Pancreas	2.70199	2.97124	-0.122257	0.00689265	0.002966	0.902695
TLR10	Pituitary	6.10112	5.98755	1.54601	1.05331e-09	2.13025e-09	0.122102
TLR10	Skin_Not_Sun_Exposed_Suprapubic	7.25373	7.02086	1.99455	4.05444e-13	2.205e-12	0.0460923
TLR10	Skin_Sun_Exposed_Lower_leg	7.23881	6.9789	1.99212	4.52653e-13	2.975e-12	0.0463575
TLR10	Small_Intestine_Terminal_Ileum	7.04692	6.80267	1.94758	1.82921e-12	1.02701e-11	0.051465
TLR10	Spleen	7.04478	6.79409	1.96257	1.8576e-12	1.09e-11	0.0496959
TLR10	Stomach	2.70199	2.97124	-0.122257	0.00689265	0.002966	0.902695
TLR10	Thyroid	-0.557576	0.208037	-2.05954	0.577134	0.8352	0.0394425
TLR10	Uterus	7.23881	6.9789	1.99212	4.52653e-13	2.975e-12	0.0463575
TLR10	Vagina	-2.70199	-2.97124	0.122257	0.00689265	0.002966	0.902695
TLR10	Whole_Blood	-5.90043	-5.59305	-1.9696	3.62559e-09	2.23121e-08	0.0488846
TLR6	Adipose_Subcutaneous	0.920135	0.5748	1.02067	0.357502	0.565426	0.307413
TLR6	Adipose_Visceral_Omentum	2.6432	2.10281	1.8806	0.00821256	0.0354825	0.0600267
TLR6	Adrenal_Gland	2.07621	1.5507	1.66432	0.0378743	0.120973	0.0960483
TLR6	Artery_Aorta	2.34392	1.85945	1.65748	0.0190825	0.0629635	0.0974223
TLR6	Artery_Coronary	1.31429	1.04722	0.946224	0.18875	0.295	0.344035
TLR6	Artery_Tibial	-3.42521	-3.32778	-0.964479	0.00061432	0.000875424	0.334806
TLR6	Brain_Amygdala	1.31429	1.04722	0.946224	0.18875	0.295	0.344035
TLR6	Brain_Anterior_cingulate_cortex_BA24	1.31429	1.04722	0.946224	0.18875	0.295	0.344035
TLR6	Brain_Caudate_basal_ganglia	0.700472	0.797197	-0.0499639	0.483632	0.425337	0.960151
TLR6	Brain_Cerebellar_Hemisphere	-1.5562	-1.14487	-1.26588	0.11966	0.252265	0.205556
TLR6	Brain_Cerebellum	0.658012	0.8358	-0.264054	0.510531	0.403267	0.791739
TLR6	Brain_Cortex	0.787712	0.924573	-0.126182	0.430865	0.355188	0.899588
TLR6	Brain_Frontal_Cortex_BA9	1.31429	1.04722	0.946224	0.18875	0.295	0.344035
TLR6	Brain_Hippocampus	1.31429	1.04722	0.946224	0.18875	0.295	0.344035
TLR6	Brain_Hypothalamus	1.31429	1.04722	0.946224	0.18875	0.295	0.344035
TLR6	Brain_Nucleus_accumbens_basal_ganglia	0.743939	0.904882	-0.185139	0.456913	0.365528	0.85312
TLR6	Brain_Putamen_basal_ganglia	0.768929	0.923356	-0.171808	0.441936	0.355822	0.863589
TLR6	Brain_Spinal_cord_cervical_c-1	-3.62443	-3.28885	-1.47752	0.000289603	0.00100596	0.139538
TLR6	Brain_Substantia_nigra	-3.86806	-3.50584	-1.58837	0.000109707	0.000455166	0.112204
TLR6	Breast_Mammary_Tissue	0.522551	0.109362	1.09303	0.601287	0.912916	0.274378
TLR6	Cells_Cultured_fibroblasts	-5.13926	-4.75713	-1.99597	2.75822e-07	1.9636e-06	0.0459377
TLR6	Cells_EBV-transformed_lymphocytes	6.09037	5.73266	2.14489	1.12651e-09	9.88695e-09	0.0319615
TLR6	Colon_Sigmoid	0.0547029	-0.0822701	0.367289	0.956375	0.934432	0.713404
TLR6	Colon_Transverse	4.15595	3.58171	2.22908	3.23934e-05	0.000341359	0.0258083
TLR6	Esophagus_Gastroesophageal_Junction	1.31429	1.04722	0.946224	0.18875	0.295	0.344035
TLR6	Esophagus_Mucosa	0.0560176	-0.251676	0.731035	0.955328	0.801291	0.464758
TLR6	Esophagus_Muscularis	1.31429	1.04722	0.946224	0.18875	0.295	0.344035
TLR6	Heart_Atrial_Appendage	1.02754	0.612656	1.21568	0.304164	0.540104	0.224107
TLR6	Heart_Left_Ventricle	-3.99537	-3.72482	-1.47006	6.45943e-05	0.000195458	0.141544
TLR6	Kidney_Cortex	0.67488	0.297443	1.04301	0.499752	0.766128	0.296943
TLR6	Liver	1.31877	1.09261	0.852882	0.187244	0.274563	0.393725
TLR6	Lung	0.92125	0.928064	0.213428	0.35692	0.353375	0.830993
TLR6	Minor_Salivary_Gland	0.363465	-0.0124759	0.959252	0.716257	0.990046	0.337432
TLR6	Muscle_Skeletal	-3.65938	-3.49147	-1.1871	0.00025283	0.000480365	0.235189
TLR6	Nerve_Tibial	1.31429	1.04722	0.946224	0.18875	0.295	0.344035
TLR6	Ovary	1.32665	1.13702	0.770489	0.184625	0.255528	0.44101
TLR6	Pancreas	0.43339	0.0873912	0.910036	0.664731	0.930361	0.362803
TLR6	Pituitary	5.38133	4.76578	2.48718	7.39359e-08	1.88124e-06	0.0128759
TLR6	Skin_Not_Sun_Exposed_Suprapubic	-2.866	-2.93907	-0.376728	0.00415694	0.00329201	0.706376
TLR6	Skin_Sun_Exposed_Lower_leg	1.15106	0.764843	1.13054	0.249709	0.444365	0.258247
TLR6	Small_Intestine_Terminal_Ileum	1.27512	1.1534	0.597225	0.202267	0.248745	0.550357
TLR6	Spleen	1.31429	1.04722	0.946224	0.18875	0.295	0.344035
TLR6	Stomach	0.607282	0.196823	1.10009	0.543664	0.843966	0.271293
TLR6	Thyroid	0.235319	-0.14517	0.94617	0.813961	0.884577	0.344062
TLR6	Uterus	1.112	0.761956	1.09447	0.266139	0.446086	0.273751
TLR6	Vagina	0.544095	0.137493	1.08294	0.586376	0.890641	0.278834
TLR6	Whole_Blood	-5.73454	-5.08557	-2.67093	9.77792e-09	3.66524e-07	0.00756423
TM6SF2	Adipose_Subcutaneous	5.78333	6.24941	0.113477	7.32348e-09	4.11999e-10	0.909653
TM6SF2	Adipose_Visceral_Omentum	5.78333	6.24941	0.113477	7.32348e-09	4.11999e-10	0.909653
TM6SF2	Adrenal_Gland	5.78333	6.24941	0.113477	7.32348e-09	4.11999e-10	0.909653
TM6SF2	Artery_Aorta	4.12821	4.11256	0.969078	3.65606e-05	3.913e-05	0.332506
TM6SF2	Artery_Coronary	5.30202	5.52682	0.620265	1.14531e-07	3.2609e-08	0.535083
TM6SF2	Artery_Tibial	5.79965	6.28504	0.0749814	6.64534e-09	3.27761e-10	0.940229
TM6SF2	Brain_Amygdala	5.78333	6.24941	0.113477	7.32348e-09	4.11999e-10	0.909653
TM6SF2	Brain_Anterior_cingulate_cortex_BA24	5.62828	5.91344	0.539823	1.82019e-08	3.35044e-09	0.589319
TM6SF2	Brain_Caudate_basal_ganglia	5.78333	6.24941	0.113477	7.32348e-09	4.11999e-10	0.909653
TM6SF2	Brain_Cerebellar_Hemisphere	5.67043	5.98374	0.47756	1.42435e-08	2.18073e-09	0.632964
TM6SF2	Brain_Cerebellum	5.78333	6.24941	0.113477	7.32348e-09	4.11999e-10	0.909653
TM6SF2	Brain_Cortex	5.19923	5.58981	0.159604	2.00114e-07	2.27325e-08	0.873193
TM6SF2	Brain_Frontal_Cortex_BA9	5.78333	6.24941	0.113477	7.32348e-09	4.11999e-10	0.909653
TM6SF2	Brain_Hypothalamus	-5.78333	-6.24941	-0.113477	7.32348e-09	4.11999e-10	0.909653
TM6SF2	Brain_Nucleus_accumbens_basal_ganglia	5.78333	6.24941	0.113477	7.32348e-09	4.11999e-10	0.909653
TM6SF2	Brain_Putamen_basal_ganglia	5.78333	6.24941	0.113477	7.32348e-09	4.11999e-10	0.909653
TM6SF2	Brain_Spinal_cord_cervical_c-1	5.78333	6.24941	0.113477	7.32348e-09	4.11999e-10	0.909653
TM6SF2	Breast_Mammary_Tissue	5.78333	6.24941	0.113477	7.32348e-09	4.11999e-10	0.909653
TM6SF2	Cells_Cultured_fibroblasts	5.78333	6.24941	0.113477	7.32348e-09	4.11999e-10	0.909653
TM6SF2	Colon_Sigmoid	5.78333	6.24941	0.113477	7.32348e-09	4.11999e-10	0.909653
TM6SF2	Colon_Transverse	2.11465	2.93254	-1.35478	0.0344598	0.003362	0.175489
TM6SF2	Esophagus_Gastroesophageal_Junction	5.78333	6.24941	0.113477	7.32348e-09	4.11999e-10	0.909653
TM6SF2	Esophagus_Mucosa	2.11465	2.93254	-1.35478	0.0344598	0.003362	0.175489
TM6SF2	Esophagus_Muscularis	-5.49642	-5.75256	-0.584128	3.87572e-08	8.79003e-09	0.559134
TM6SF2	Heart_Atrial_Appendage	5.78333	6.24941	0.113477	7.32348e-09	4.11999e-10	0.909653
TM6SF2	Heart_Left_Ventricle	4.82657	5.38696	-0.35463	1.38901e-06	7.16604e-08	0.722867
TM6SF2	Liver	-5.78333	-6.24941	-0.113477	7.32348e-09	4.11999e-10	0.909653
TM6SF2	Lung	-5.78333	-6.24941	-0.113477	7.32348e-09	4.11999e-10	0.909653
TM6SF2	Muscle_Skeletal	5.78333	6.24941	0.113477	7.32348e-09	4.11999e-10	0.909653
TM6SF2	Nerve_Tibial	5.78333	6.24941	0.113477	7.32348e-09	4.11999e-10	0.909653
TM6SF2	Ovary	5.63748	5.94149	0.493851	1.72553e-08	2.82446e-09	0.621412
TM6SF2	Pancreas	5.78333	6.24941	0.113477	7.32348e-09	4.11999e-10	0.909653
TM6SF2	Pituitary	5.78333	6.24941	0.113477	7.32348e-09	4.11999e-10	0.909653
TM6SF2	Skin_Not_Sun_Exposed_Suprapubic	5.78333	6.24941	0.113477	7.32348e-09	4.11999e-10	0.909653
TM6SF2	Skin_Sun_Exposed_Lower_leg	4.94868	5.51373	-0.338685	7.47182e-07	3.51297e-08	0.734847
TM6SF2	Small_Intestine_Terminal_Ileum	-5.78333	-6.24941	-0.113477	7.32348e-09	4.11999e-10	0.909653
TM6SF2	Spleen	5.70764	6.3809	-0.347958	1.14557e-08	1.7605e-10	0.727872
TM6SF2	Stomach	5.78333	6.24941	0.113477	7.32348e-09	4.11999e-10	0.909653
TM6SF2	Thyroid	5.81411	6.347	-0.0246407	6.09566e-09	2.19556e-10	0.980342
TM6SF2	Uterus	-4.12821	-4.11256	-0.969078	3.65606e-05	3.913e-05	0.332506
TM6SF2	Vagina	-5.78333	-6.24941	-0.113477	7.32348e-09	4.11999e-10	0.909653
TMIE	Adipose_Visceral_Omentum	0.696962	-0.0286125	1.8591	0.485826	0.977174	0.0630127
TMIE	Adrenal_Gland	1.81505	1.60639	0.866438	0.0695165	0.108187	0.38625
TMIE	Artery_Aorta	3.80172	3.65539	1.13494	0.000143693	0.000256791	0.2564
TMIE	Artery_Coronary	-2.88269	-3.16898	0.113862	0.00394293	0.00152975	0.909347
TMIE	Artery_Tibial	-0.957627	-1.52644	1.16229	0.338251	0.1269	0.245118
TMIE	Brain_Amygdala	-1.44364	-1.72851	0.340251	0.14884	0.0838964	0.733668
TMIE	Brain_Anterior_cingulate_cortex_BA24	5.06742	4.42029	2.53057	4.03253e-07	9.85701e-06	0.0113878
TMIE	Brain_Caudate_basal_ganglia	-1.7962	-1.19892	-1.78811	0.0724633	0.230558	0.0737576
TMIE	Brain_Cerebellar_Hemisphere	0.940678	1.50743	-1.18161	0.34687	0.1317	0.237359
TMIE	Brain_Cerebellum	-0.673834	-0.347829	-0.923087	0.500417	0.727969	0.355962
TMIE	Brain_Cortex	5.06742	4.42029	2.53057	4.03253e-07	9.85701e-06	0.0113878
TMIE	Brain_Frontal_Cortex_BA9	1.52755	2.08616	-0.537819	0.126624	0.0369641	0.590702
TMIE	Brain_Hippocampus	-1.5154	-1.25539	-0.949318	0.129672	0.209337	0.342459
TMIE	Brain_Hypothalamus	5.06742	4.42029	2.53057	4.03253e-07	9.85701e-06	0.0113878
TMIE	Brain_Nucleus_accumbens_basal_ganglia	0.00534994	0.299333	-0.693199	0.995731	0.764686	0.488185
TMIE	Brain_Putamen_basal_ganglia	-0.0703032	0.354798	-1.04275	0.943952	0.722741	0.297066
TMIE	Brain_Spinal_cord_cervical_c-1	5.08475	4.4768	2.44194	3.68119e-07	7.577e-06	0.0146085
TMIE	Brain_Substantia_nigra	-2.76543	-2.52232	-1.14343	0.00568486	0.0116584	0.25286
TMIE	Breast_Mammary_Tissue	-4.91639	-4.66865	-1.54133	8.81548e-07	3.03191e-06	0.123236
TMIE	Colon_Sigmoid	3.17419	3.11378	0.794153	0.00150253	0.00184707	0.427106
TMIE	Colon_Transverse	5.08475	4.4768	2.44194	3.68119e-07	7.577e-06	0.0146085
TMIE	Esophagus_Gastroesophageal_Junction	2.20415	2.08724	0.738641	0.0275138	0.0368663	0.460125
TMIE	Esophagus_Mucosa	-2.08226	-1.84883	-0.982531	0.0373191	0.0644819	0.325838
TMIE	Esophagus_Muscularis	5.06742	4.42029	2.53057	4.03253e-07	9.85701e-06	0.0113878
TMIE	Heart_Atrial_Appendage	1.83162	1.0593	2.21025	0.0670083	0.289463	0.027088
TMIE	Heart_Left_Ventricle	0.564255	-0.147195	1.81962	0.572581	0.882978	0.0688176
TMIE	Kidney_Cortex	-5.06742	-4.42029	-2.53057	4.03253e-07	9.85701e-06	0.0113878
TMIE	Liver	-5.06742	-4.42029	-2.53057	4.03253e-07	9.85701e-06	0.0113878
TMIE	Lung	-5.08475	-4.4768	-2.44194	3.68119e-07	7.577e-06	0.0146085
TMIE	Muscle_Skeletal	-2.32327	-2.66299	0.395272	0.0201648	0.00774503	0.692642
TMIE	Nerve_Tibial	5.06742	4.42029	2.53057	4.03253e-07	9.85701e-06	0.0113878
TMIE	Ovary	4.44496	4.1461	1.61557	8.79074e-06	3.38189e-05	0.106187
TMIE	Pancreas	-5.27965	-4.81644	-2.13146	1.29429e-07	1.46142e-06	0.0330514
TMIE	Pituitary	-1.13595	-1.62313	0.905245	0.255979	0.104561	0.365335
TMIE	Skin_Not_Sun_Exposed_Suprapubic	0.957627	1.52644	-1.16229	0.338251	0.1269	0.245118
TMIE	Skin_Sun_Exposed_Lower_leg	1.9815	2.27937	-0.298714	0.0475351	0.022645	0.765158
TMIE	Small_Intestine_Terminal_Ileum	0.940678	1.50743	-1.18161	0.34687	0.1317	0.237359
TMIE	Spleen	-4.27652	-3.51397	-2.65795	1.89836e-05	0.000441456	0.00786165
TMIE	Stomach	-0.940678	-1.50743	1.18161	0.34687	0.1317	0.237359
TMIE	Thyroid	-0.662829	-0.370921	-0.817759	0.50744	0.710696	0.413495
TMIE	Uterus	-4.89387	-4.23202	-2.53242	9.88746e-07	2.31606e-05	0.0113278
TMIE	Vagina	-1.68886	-0.919293	-2.17613	0.0912456	0.357942	0.0295457
TNFSF10	Adipose_Subcutaneous	-0.421551	0.0615744	-1.19509	0.673353	0.950902	0.232051
TNFSF10	Adipose_Visceral_Omentum	0.506667	1.06805	-1.16374	0.612389	0.2855	0.24453
TNFSF10	Adrenal_Gland	-0.432	-0.340739	-0.292443	0.665741	0.7333	0.769948
TNFSF10	Artery_Aorta	0.530293	1.01878	-1.02226	0.595909	0.308309	0.306659
TNFSF10	Artery_Coronary	-0.432	-0.340739	-0.292443	0.665741	0.7333	0.769948
TNFSF10	Artery_Tibial	-3.25166	-3.13492	-0.959517	0.00114735	0.001719	0.337298
TNFSF10	Brain_Caudate_basal_ganglia	-1.07576	-1.26269	0.205643	0.282036	0.2067	0.83707
TNFSF10	Brain_Cortex	-1.07576	-1.26269	0.205643	0.282036	0.2067	0.83707
TNFSF10	Brain_Frontal_Cortex_BA9	0.573333	1.13399	-1.17895	0.566419	0.2568	0.23842
TNFSF10	Brain_Hippocampus	-1.86667	-2.15592	0.277533	0.0619482	0.03109	0.781371
TNFSF10	Brain_Hypothalamus	0.573333	1.13399	-1.17895	0.566419	0.2568	0.23842
TNFSF10	Brain_Putamen_basal_ganglia	0.573333	1.13399	-1.17895	0.566419	0.2568	0.23842
TNFSF10	Breast_Mammary_Tissue	-1.76693	-1.22392	-1.63373	0.0772401	0.220982	0.102316
TNFSF10	Cells_Cultured_fibroblasts	-0.0666667	0.344195	-0.967182	0.946847	0.7307	0.333453
TNFSF10	Cells_EBV-transformed_lymphocytes	0.506667	1.06805	-1.16374	0.612389	0.2855	0.24453
TNFSF10	Esophagus_Gastroesophageal_Junction	-0.65927	-0.147381	-1.28577	0.509723	0.882831	0.198525
TNFSF10	Esophagus_Mucosa	-6.38806	-5.89869	-2.44078	1.68004e-10	3.66401e-09	0.0146554
TNFSF10	Esophagus_Muscularis	-3.25166	-3.13492	-0.959517	0.00114735	0.001719	0.337298
TNFSF10	Lung	0.573333	1.13399	-1.17895	0.566419	0.2568	0.23842
TNFSF10	Muscle_Skeletal	0.506667	1.06805	-1.16374	0.612389	0.2855	0.24453
TNFSF10	Ovary	-3.72603	-3.07223	-2.26041	0.000194517	0.00212469	0.023796
TNFSF10	Pancreas	-0.960646	-1.01348	-0.129146	0.33673	0.310831	0.897242
TNFSF10	Skin_Not_Sun_Exposed_Suprapubic	2.00252	2.05877	0.327477	0.0452289	0.0395163	0.743307
TNFSF10	Skin_Sun_Exposed_Lower_leg	7.04551	7.02524	1.48318	1.84781e-12	2.13703e-12	0.138027
TNFSF10	Small_Intestine_Terminal_Ileum	0.506667	1.06805	-1.16374	0.612389	0.2855	0.24453
TNFSF10	Thyroid	-0.843478	-0.580912	-0.788179	0.398961	0.5613	0.430592
TNFSF10	Uterus	-0.0331404	0.536557	-1.32365	0.973563	0.591573	0.185619
TNFSF10	Whole_Blood	0.506667	1.06805	-1.16374	0.612389	0.2855	0.24453
TNNT3	Adipose_Subcutaneous	-1.28638	-0.592524	-1.95986	0.198309	0.5535	0.0500121
TNNT3	Adipose_Visceral_Omentum	8.26242	7.84254	2.70862	1.42743e-16	4.41512e-15	0.0067564
TNNT3	Adrenal_Gland	-1.28638	-0.592524	-1.95986	0.198309	0.5535	0.0500121
TNNT3	Artery_Aorta	11.0601	10.2198	4.0742	1.95988e-28	1.6173e-24	4.61731e-05
TNNT3	Artery_Coronary	5.16126	4.80905	1.90503	2.45288e-07	1.51649e-06	0.0567765
TNNT3	Artery_Tibial	10.1346	9.3604	3.81827	3.88157e-24	7.94331e-21	0.000134392
TNNT3	Brain_Amygdala	-1.28638	-0.592524	-1.95986	0.198309	0.5535	0.0500121
TNNT3	Brain_Anterior_cingulate_cortex_BA24	-1.28638	-0.592524	-1.95986	0.198309	0.5535	0.0500121
TNNT3	Brain_Caudate_basal_ganglia	-1.28638	-0.592524	-1.95986	0.198309	0.5535	0.0500121
TNNT3	Brain_Hippocampus	-1.28638	-0.592524	-1.95986	0.198309	0.5535	0.0500121
TNNT3	Brain_Hypothalamus	-1.28638	-0.592524	-1.95986	0.198309	0.5535	0.0500121
TNNT3	Brain_Putamen_basal_ganglia	-6.61111	-6.12189	-2.60183	3.81446e-11	9.24699e-10	0.00927276
TNNT3	Brain_Spinal_cord_cervical_c-1	-1.28638	-0.592524	-1.95986	0.198309	0.5535	0.0500121
TNNT3	Brain_Substantia_nigra	-1.28638	-0.592524	-1.95986	0.198309	0.5535	0.0500121
TNNT3	Breast_Mammary_Tissue	5.75128	5.42399	1.99015	8.85721e-09	5.82832e-08	0.0465741
TNNT3	Cells_Cultured_fibroblasts	1.28638	0.592524	1.95986	0.198309	0.5535	0.0500121
TNNT3	Cells_EBV-transformed_lymphocytes	-1.28638	-0.592524	-1.95986	0.198309	0.5535	0.0500121
TNNT3	Colon_Sigmoid	5.42216	5.02887	2.05835	5.88828e-08	4.93381e-07	0.0395562
TNNT3	Colon_Transverse	10.3763	9.6416	3.92466	3.17753e-25	5.3349e-22	8.68518e-05
TNNT3	Esophagus_Gastroesophageal_Junction	5.25993	4.90103	1.94133	1.44109e-07	9.53338e-07	0.0522187
TNNT3	Esophagus_Mucosa	-10.3333	-9.69514	-3.58753	4.97995e-25	3.16201e-22	0.000333825
TNNT3	Esophagus_Muscularis	4.90019	4.95498	0.859504	9.5744e-07	7.23376e-07	0.390063
TNNT3	Heart_Atrial_Appendage	11.6454	10.6899	4.46619	2.42102e-31	1.13467e-26	7.96233e-06
TNNT3	Heart_Left_Ventricle	12.1838	11.0875	4.91467	3.79318e-34	1.44318e-28	8.89319e-07
TNNT3	Liver	-1.97065	-1.04522	-2.58213	0.0487637	0.295921	0.00981928
TNNT3	Lung	2.32663	1.48857	2.27071	0.0199848	0.1366	0.0231645
TNNT3	Minor_Salivary_Gland	-1.28638	-0.592524	-1.95986	0.198309	0.5535	0.0500121
TNNT3	Muscle_Skeletal	10.2715	9.25294	4.57487	9.4714e-25	2.18396e-20	4.76505e-06
TNNT3	Nerve_Tibial	10.5012	9.51299	4.70569	8.5313e-26	1.8526e-21	2.53013e-06
TNNT3	Ovary	-1.28638	-0.592524	-1.95986	0.198309	0.5535	0.0500121
TNNT3	Pancreas	-1.28638	-0.592524	-1.95986	0.198309	0.5535	0.0500121
TNNT3	Pituitary	-1.28638	-0.592524	-1.95986	0.198309	0.5535	0.0500121
TNNT3	Skin_Not_Sun_Exposed_Suprapubic	-11.417	-10.2719	-4.97691	3.43771e-30	9.43199e-25	6.46064e-07
TNNT3	Skin_Sun_Exposed_Lower_leg	-10.2427	-9.53047	-3.84405	1.27618e-24	1.56571e-21	0.000121019
TNNT3	Spleen	12.1695	11.0739	4.90928	4.51887e-34	1.68001e-28	9.14099e-07
TNNT3	Stomach	4.56338	4.38385	1.38907	5.03365e-06	1.166e-05	0.164812
TNNT3	Thyroid	6.22994	6.01267	1.78027	4.66624e-10	1.82493e-09	0.0750325
TNNT3	Uterus	-1.28638	-0.592524	-1.95986	0.198309	0.5535	0.0500121
TNNT3	Vagina	-1.28638	-0.592524	-1.95986	0.198309	0.5535	0.0500121
TNNT3	Whole_Blood	12.0675	11.1855	4.77168	1.56757e-33	4.80045e-29	1.82693e-06
TNP1	Adipose_Subcutaneous	6	5.58264	2.19839	1.97318e-09	2.369e-08	0.0279215
TNP1	Adrenal_Gland	-0.726027	-1.10907	0.716396	0.467822	0.2674	0.473747
TNP1	Colon_Transverse	6	5.58264	2.19839	1.97318e-09	2.369e-08	0.0279215
TNP1	Esophagus_Gastroesophageal_Junction	6	5.58264	2.19839	1.97318e-09	2.369e-08	0.0279215
TNP1	Minor_Salivary_Gland	6	5.58264	2.19839	1.97318e-09	2.369e-08	0.0279215
TNP1	Pancreas	-0.726027	-1.10907	0.716396	0.467822	0.2674	0.473747
TNP1	Small_Intestine_Terminal_Ileum	6	5.58264	2.19839	1.97318e-09	2.369e-08	0.0279215
TNP1	Spleen	6	5.58264	2.19839	1.97318e-09	2.369e-08	0.0279215
TNP1	Thyroid	-0.873543	-0.969924	-0.00268225	0.382367	0.332084	0.99786
TNRC6B	Artery_Aorta	2.65517	3.12254	-0.52961	0.00792679	0.001793	0.596383
TNRC6B	Artery_Tibial	2.7069	3.22043	-0.59724	0.00679154	0.00128	0.550347
TNRC6B	Brain_Cerebellar_Hemisphere	2.68966	3.19734	-0.547979	0.00715259	0.001387	0.583706
TNRC6B	Brain_Cerebellum	2.65517	3.12254	-0.52961	0.00792679	0.001793	0.596383
TNRC6B	Cells_Cultured_fibroblasts	2.89036	2.81775	0.841015	0.00384801	0.00483619	0.40034
TNRC6B	Esophagus_Muscularis	-6.06667	-5.79354	-2.03187	1.30592e-09	6.892e-09	0.0421665
TNRC6B	Muscle_Skeletal	-3.21739	-2.52016	-2.26404	0.00129362	0.01173	0.0235718
TOE1	Brain_Nucleus_accumbens_basal_ganglia	0.16129	0.158834	0.034488	0.871865	0.8738	0.972488
TOE1	Heart_Atrial_Appendage	-5.01493	-4.58039	-2.16002	5.3054e-07	4.641e-06	0.0307711
TOE1	Muscle_Skeletal	-4.95522	-4.51375	-2.15224	7.2247e-07	6.369e-06	0.0313782
TOE1	Thyroid	-4.95522	-4.51375	-2.15224	7.2247e-07	6.369e-06	0.0313782
TOM1L1	Adipose_Subcutaneous	6.22222	6.82984	0.0256298	4.90162e-10	8.50101e-12	0.979553
TOM1L1	Adipose_Visceral_Omentum	6.22222	6.82984	0.0256298	4.90162e-10	8.50101e-12	0.979553
TOM1L1	Adrenal_Gland	7.97476	8.51999	0.338456	1.52681e-15	1.59568e-17	0.73502
TOM1L1	Artery_Aorta	8.68254	9.07355	0.743715	3.87027e-18	1.152e-19	0.457049
TOM1L1	Artery_Coronary	3.52809	3.2316	1.39012	0.00041857	0.001231	0.164494
TOM1L1	Artery_Tibial	8.68254	9.07355	0.743715	3.87027e-18	1.152e-19	0.457049
TOM1L1	Brain_Amygdala	8.09524	8.45186	0.725105	5.71526e-16	2.867e-17	0.468387
TOM1L1	Brain_Anterior_cingulate_cortex_BA24	6.22222	6.82984	0.0256298	4.90162e-10	8.50101e-12	0.979553
TOM1L1	Brain_Caudate_basal_ganglia	8.09524	8.45186	0.725105	5.71526e-16	2.867e-17	0.468387
TOM1L1	Brain_Cerebellar_Hemisphere	3.52809	3.2316	1.39012	0.00041857	0.001231	0.164494
TOM1L1	Brain_Cerebellum	3.52809	3.2316	1.39012	0.00041857	0.001231	0.164494
TOM1L1	Brain_Cortex	6.22222	6.82984	0.0256298	4.90162e-10	8.50101e-12	0.979553
TOM1L1	Brain_Frontal_Cortex_BA9	4.94828	5.24569	0.427946	7.48737e-07	1.557e-07	0.668691
TOM1L1	Brain_Hippocampus	6.22222	6.82984	0.0256298	4.90162e-10	8.50101e-12	0.979553
TOM1L1	Brain_Hypothalamus	7.40126	7.95012	0.102381	1.34895e-13	1.86336e-15	0.918454
TOM1L1	Brain_Nucleus_accumbens_basal_ganglia	8.75957	9.00577	1.09479	1.95995e-18	2.14166e-19	0.273607
TOM1L1	Brain_Putamen_basal_ganglia	8.2867	8.70687	0.588453	1.16437e-16	3.12381e-18	0.556228
TOM1L1	Brain_Spinal_cord_cervical_c-1	6.22222	6.82984	0.0256298	4.90162e-10	8.50101e-12	0.979553
TOM1L1	Brain_Substantia_nigra	8.14286	8.49287	0.85837	3.86056e-16	2.016e-17	0.390688
TOM1L1	Breast_Mammary_Tissue	3.85246	4.37832	-0.439685	0.000116938	1.196e-05	0.660165
TOM1L1	Cells_Cultured_fibroblasts	6.22222	6.82984	0.0256298	4.90162e-10	8.50101e-12	0.979553
TOM1L1	Cells_EBV-transformed_lymphocytes	-3.52809	-3.2316	-1.39012	0.00041857	0.001231	0.164494
TOM1L1	Colon_Sigmoid	8.14286	8.49287	0.85837	3.86056e-16	2.016e-17	0.390688
TOM1L1	Colon_Transverse	4.47368	4.91092	-0.132291	7.68832e-06	9.065e-07	0.894754
TOM1L1	Esophagus_Gastroesophageal_Junction	6.74198	7.23277	0.330654	1.56246e-11	4.73249e-13	0.740906
TOM1L1	Esophagus_Mucosa	5.92982	6.21046	0.563798	3.03259e-09	5.283e-10	0.572892
TOM1L1	Esophagus_Muscularis	5.92982	6.21046	0.563798	3.03259e-09	5.283e-10	0.572892
TOM1L1	Heart_Atrial_Appendage	6.22222	6.82984	0.0256298	4.90162e-10	8.50101e-12	0.979553
TOM1L1	Heart_Left_Ventricle	8.16129	8.61149	0.496385	3.31465e-16	7.21199e-18	0.619623
TOM1L1	Kidney_Cortex	3.52809	3.2316	1.39012	0.00041857	0.001231	0.164494
TOM1L1	Liver	6.66235	7.27962	0.079455	2.69479e-11	3.34769e-13	0.936671
TOM1L1	Lung	4.80702	5.13113	0.173681	1.53199e-06	2.88e-07	0.862116
TOM1L1	Minor_Salivary_Gland	6.22222	6.82984	0.0256298	4.90162e-10	8.50101e-12	0.979553
TOM1L1	Muscle_Skeletal	1.52397	2.03503	-0.745239	0.127517	0.0418476	0.456127
TOM1L1	Nerve_Tibial	3.52809	3.2316	1.39012	0.00041857	0.001231	0.164494
TOM1L1	Ovary	6.22222	6.82984	0.0256298	4.90162e-10	8.50101e-12	0.979553
TOM1L1	Pituitary	3.52809	3.2316	1.39012	0.00041857	0.001231	0.164494
TOM1L1	Skin_Not_Sun_Exposed_Suprapubic	6.22222	6.82984	0.0256298	4.90162e-10	8.50101e-12	0.979553
TOM1L1	Skin_Sun_Exposed_Lower_leg	5.45843	6.07142	-0.220919	4.80355e-08	1.26781e-09	0.825155
TOM1L1	Stomach	-1.25116	-0.783898	-1.42421	0.210875	0.4331	0.154385
TOM1L1	Thyroid	4.22484	4.58111	-0.0371714	2.39109e-05	4.62509e-06	0.970348
TOM1L1	Vagina	3.52809	3.2316	1.39012	0.00041857	0.001231	0.164494
TOX3	Adipose_Subcutaneous	-2.06234	-2.6425	0.797703	0.0391757	0.00822957	0.425043
TOX3	Adrenal_Gland	-2.06557	-2.03511	-0.521362	0.0388688	0.04184	0.602114
TOX3	Brain_Anterior_cingulate_cortex_BA24	-32.5556	-29.6749	-13.6364	0	0	0
TOX3	Brain_Caudate_basal_ganglia	32.5556	29.6749	13.6364	0	0	0
TOX3	Brain_Frontal_Cortex_BA9	32.5556	29.6749	13.6364	0	0	0
TOX3	Brain_Hippocampus	32.5397	29.6527	13.638	0	0	0
TOX3	Brain_Hypothalamus	32.5556	29.6749	13.6364	0	0	0
TOX3	Brain_Nucleus_accumbens_basal_ganglia	-32.5397	-29.6527	-13.638	0	0	0
TOX3	Brain_Spinal_cord_cervical_c-1	-32.5397	-29.6527	-13.638	0	0	0
TOX3	Breast_Mammary_Tissue	-32.5397	-29.6527	-13.638	0	0	0
TOX3	Colon_Transverse	32.5397	29.6527	13.638	0	0	0
TOX3	Esophagus_Gastroesophageal_Junction	32.5397	29.6527	13.638	0	0	0
TOX3	Esophagus_Mucosa	32.5556	29.6749	13.6364	0	0	0
TOX3	Liver	-32.5397	-29.6527	-13.638	0	0	0
TOX3	Lung	1.2197	1.35872	-0.0716999	0.222578	0.174236	0.942841
TOX3	Nerve_Tibial	-32.5397	-29.6527	-13.638	0	0	0
TOX3	Pancreas	32.5556	29.6749	13.6364	0	0	0
TOX3	Pituitary	-32.5556	-29.6749	-13.6364	0	0	0
TOX3	Skin_Not_Sun_Exposed_Suprapubic	32.5397	29.6527	13.638	0	0	0
TOX3	Skin_Sun_Exposed_Lower_leg	32.5397	29.6527	13.638	0	0	0
TOX3	Stomach	32.5556	29.6749	13.6364	0	0	0
TOX3	Uterus	32.5556	29.6749	13.6364	0	0	0
TOX3	Vagina	32.5556	29.6749	13.6364	0	0	0
TPCN2	Adipose_Subcutaneous	1.9625	1.2081	1.75658	0.0497047	0.22701	0.0789891
TPCN2	Adipose_Visceral_Omentum	2.45022	2.01256	1.55883	0.0142771	0.0441604	0.119036
TPCN2	Adrenal_Gland	-4.30682	-3.8663	-1.87608	1.6562e-05	0.0001105	0.0606445
TPCN2	Artery_Aorta	2.43536	2.05967	1.21697	0.0148772	0.0394299	0.223615
TPCN2	Artery_Coronary	0.666667	-0.215471	1.17759	0.504985	0.8294	0.238958
TPCN2	Artery_Tibial	-0.888356	-0.325138	-1.59829	0.374349	0.745077	0.109978
TPCN2	Brain_Anterior_cingulate_cortex_BA24	2.68	2.38477	1.23023	0.00736221	0.01709	0.21861
TPCN2	Brain_Caudate_basal_ganglia	1.41379	1.54189	0.00540544	0.157423	0.1231	0.995687
TPCN2	Brain_Cerebellar_Hemisphere	2.81911	2.31429	1.70603	0.00481564	0.0206517	0.0880022
TPCN2	Brain_Cerebellum	5.71873	5.29599	2.14058	1.07325e-08	1.18373e-07	0.0323078
TPCN2	Brain_Cortex	5.65986	5.17861	2.27635	1.51492e-08	2.23543e-07	0.022825
TPCN2	Brain_Frontal_Cortex_BA9	0.912281	1.11279	-0.30324	0.361621	0.2658	0.761707
TPCN2	Brain_Hippocampus	1.05172	1.15498	-0.00711289	0.292926	0.2481	0.994325
TPCN2	Brain_Hypothalamus	1.6	1.74831	0.0525738	0.109599	0.08041	0.958071
TPCN2	Brain_Nucleus_accumbens_basal_ganglia	5.83871	5.38546	2.22833	5.26066e-09	7.226e-08	0.0258583
TPCN2	Brain_Putamen_basal_ganglia	4.90295	4.91112	1.01798	9.44076e-07	9.05597e-07	0.308687
TPCN2	Brain_Spinal_cord_cervical_c-1	3.52055	3.18812	1.50329	0.000430656	0.001432	0.132764
TPCN2	Breast_Mammary_Tissue	0.249774	-0.193602	0.661548	0.802762	0.846487	0.508261
TPCN2	Cells_Cultured_fibroblasts	-3.48875	-3.15385	-1.53762	0.000485289	0.0016113	0.124142
TPCN2	Colon_Sigmoid	4.7211	3.92373	2.28081	2.34578e-06	8.71882e-05	0.0225597
TPCN2	Colon_Transverse	2.12903	1.65809	1.52123	0.0332516	0.0973	0.128203
TPCN2	Esophagus_Gastroesophageal_Junction	4.21017	3.8721	1.71468	2.55173e-05	0.000107901	0.0864046
TPCN2	Esophagus_Mucosa	-1.24744	-1.41443	0.0645517	0.212237	0.157234	0.948531
TPCN2	Esophagus_Muscularis	4.28498	3.6486	2.02299	1.82755e-05	0.000263669	0.0430744
TPCN2	Heart_Atrial_Appendage	0.609046	-0.209888	0.974597	0.542494	0.833755	0.32976
TPCN2	Heart_Left_Ventricle	0.68703	-0.216569	1.25612	0.492064	0.828544	0.209071
TPCN2	Liver	-0.666667	0.215471	-1.17759	0.504985	0.8294	0.238958
TPCN2	Lung	3.32232	3.49893	0.000260849	0.000892737	0.000467124	0.999792
TPCN2	Muscle_Skeletal	0.402927	-0.019492	1.05868	0.687002	0.984449	0.289744
TPCN2	Nerve_Tibial	4.00963	3.28169	2.56862	6.08126e-05	0.00103186	0.0102104
TPCN2	Ovary	4.0678	3.96632	1.13197	4.74598e-05	7.299e-05	0.257648
TPCN2	Pancreas	-0.439446	0.0362287	-1.59748	0.660338	0.9711	0.110158
TPCN2	Skin_Not_Sun_Exposed_Suprapubic	0.562756	0.613666	-0.228025	0.573601	0.539436	0.819627
TPCN2	Skin_Sun_Exposed_Lower_leg	0.542026	0.873201	-0.822534	0.587801	0.382553	0.410773
TPCN2	Spleen	0.0457717	-0.102902	-0.603049	0.963492	0.918041	0.546476
TPCN2	Thyroid	1.11444	1.15404	0.160033	0.26509	0.248485	0.872855
TPCN2	Vagina	4.0678	3.96632	1.13197	4.74598e-05	7.299e-05	0.257648
TPCN2	Whole_Blood	-0.443112	0.0291504	-1.59247	0.657685	0.976745	0.111279
TRIM27	Adipose_Subcutaneous	5.29408	4.47621	2.98894	1.19617e-07	7.59809e-06	0.0027995
TRIM27	Adipose_Visceral_Omentum	4.88418	3.92122	3.2474	1.03861e-06	8.81018e-05	0.00116466
TRIM27	Adrenal_Gland	4.98588	5.2269	0.7116	6.16811e-07	1.72376e-07	0.476713
TRIM27	Artery_Aorta	4.94828	4.29118	2.51348	7.48725e-07	1.77726e-05	0.0119545
TRIM27	Artery_Coronary	5.11516	4.41887	2.62231	3.13475e-07	9.92181e-06	0.00873363
TRIM27	Artery_Tibial	5.19096	4.4728	2.6957	2.0921e-07	7.72012e-06	0.00702401
TRIM27	Brain_Amygdala	0.667857	0.280101	1.15448	0.504225	0.7794	0.248305
TRIM27	Brain_Anterior_cingulate_cortex_BA24	3.22613	2.39161	2.54232	0.00125476	0.0167746	0.0110118
TRIM27	Brain_Caudate_basal_ganglia	5.37097	4.60327	2.86281	7.83152e-08	4.159e-06	0.00419898
TRIM27	Brain_Cerebellar_Hemisphere	4.90893	4.09031	2.93608	9.15742e-07	4.308e-05	0.0033239
TRIM27	Brain_Cerebellum	3.55731	3.13684	1.64555	0.000374674	0.00170778	0.0998562
TRIM27	Brain_Cortex	5.20638	4.37249	3.0202	1.92557e-07	1.22838e-05	0.00252607
TRIM27	Brain_Frontal_Cortex_BA9	5.037	4.35895	2.55951	4.72891e-07	1.30687e-05	0.0104821
TRIM27	Brain_Hippocampus	2.31967	1.65348	2.04265	0.020359	0.0982342	0.0410874
TRIM27	Brain_Hypothalamus	4.7443	3.90187	2.88599	2.09233e-06	9.54506e-05	0.00390183
TRIM27	Brain_Nucleus_accumbens_basal_ganglia	6.131	5.47332	2.89168	8.73294e-10	4.41677e-08	0.00383189
TRIM27	Brain_Putamen_basal_ganglia	5.01587	4.35038	2.59126	5.27932e-07	1.359e-05	0.00956252
TRIM27	Brain_Spinal_cord_cervical_c-1	-0.904382	-0.549154	-1.15757	0.365793	0.5829	0.24704
TRIM27	Brain_Substantia_nigra	0.667857	0.280101	1.15448	0.504225	0.7794	0.248305
TRIM27	Breast_Mammary_Tissue	4.95618	3.95715	3.35717	7.18908e-07	7.58483e-05	0.000787458
TRIM27	Cells_Cultured_fibroblasts	5.19671	4.30232	3.16075	2.02845e-07	1.69018e-05	0.00157365
TRIM27	Cells_EBV-transformed_lymphocytes	2.04816	1.28908	2.11206	0.0405442	0.197371	0.0346814
TRIM27	Colon_Sigmoid	4.7496	3.87655	3.04692	2.03815e-06	0.000105947	0.00231198
TRIM27	Colon_Transverse	5.41173	4.48166	3.26965	6.242e-08	7.40644e-06	0.00107679
TRIM27	Esophagus_Gastroesophageal_Junction	5.1585	4.32846	3.00285	2.4893e-07	1.50155e-05	0.00267461
TRIM27	Esophagus_Mucosa	-4.46239	-3.43245	-3.28249	8.10518e-06	0.000598147	0.00102896
TRIM27	Esophagus_Muscularis	6.3689	5.67946	3.01124	1.90392e-10	1.3512e-08	0.0026018
TRIM27	Heart_Atrial_Appendage	1.55812	1.00496	1.51406	0.119205	0.314916	0.13001
TRIM27	Heart_Left_Ventricle	5.51445	4.74494	2.87758	3.49864e-08	2.08567e-06	0.00400737
TRIM27	Kidney_Cortex	4.67247	4.07148	2.29059	2.976e-06	4.67145e-05	0.0219869
TRIM27	Liver	0.0146778	-0.0949478	0.266904	0.988289	0.924356	0.789543
TRIM27	Lung	6.15452	5.60108	2.64974	7.53056e-10	2.13025e-08	0.00805527
TRIM27	Minor_Salivary_Gland	-1.91261	-1.25351	-1.80707	0.055798	0.210022	0.0707509
TRIM27	Muscle_Skeletal	6.6422	6.14658	2.61603	3.09032e-11	7.91689e-10	0.00889595
TRIM27	Nerve_Tibial	4.7282	3.98758	2.74923	2.26514e-06	6.67506e-05	0.00597362
TRIM27	Ovary	0.173438	-0.007311	0.491049	0.862307	0.994167	0.623392
TRIM27	Pancreas	7.03283	6.52798	2.80354	2.02384e-12	6.66646e-11	0.00505445
TRIM27	Pituitary	4.92136	3.93526	3.3172	8.59438e-07	8.3108e-05	0.000909255
TRIM27	Skin_Not_Sun_Exposed_Suprapubic	-4.39911	-3.4644	-3.07496	1.08694e-05	0.00053142	0.00210528
TRIM27	Skin_Sun_Exposed_Lower_leg	-4.30874	-3.38875	-3.00762	1.64187e-05	0.000702113	0.00263304
TRIM27	Small_Intestine_Terminal_Ileum	-0.904382	-0.549154	-1.15757	0.365793	0.5829	0.24704
TRIM27	Spleen	5.03181	4.0427	3.33859	4.8587e-07	5.28386e-05	0.000842057
TRIM27	Stomach	4.90605	5.16909	0.633494	9.293e-07	2.3524e-07	0.526411
TRIM27	Thyroid	3.85811	3.38864	1.90338	0.000114268	0.000702412	0.0569914
TRIM27	Uterus	-0.904382	-0.549154	-1.15757	0.365793	0.5829	0.24704
TRIM27	Vagina	-3.38953	-2.43377	-2.91626	0.000700123	0.0149426	0.00354259
TRIM27	Whole_Blood	5.43573	4.55412	3.14111	5.4573e-08	5.26052e-06	0.00168308
TRIM32	Adipose_Subcutaneous	1.42424	1.15132	0.921776	0.154376	0.2496	0.356645
TRIM32	Adipose_Visceral_Omentum	2.36132	1.65408	2.09079	0.0182101	0.0981122	0.0365467
TRIM32	Adrenal_Gland	0.0854206	0.254818	-0.3344	0.931927	0.798863	0.738078
TRIM32	Artery_Aorta	1.46258	1.22574	0.854076	0.143582	0.220297	0.393063
TRIM32	Artery_Coronary	1.3088	1.08166	0.797577	0.190601	0.279405	0.425116
TRIM32	Artery_Tibial	1.27495	1.05845	0.766964	0.202327	0.28985	0.443103
TRIM32	Brain_Amygdala	-1.14286	-0.708717	-1.18974	0.253098	0.4785	0.234148
TRIM32	Brain_Anterior_cingulate_cortex_BA24	1.06917	0.723273	1.02828	0.284992	0.469512	0.30382
TRIM32	Brain_Caudate_basal_ganglia	3.01562	2.17021	2.52679	0.00256455	0.0299906	0.0115111
TRIM32	Brain_Cerebellar_Hemisphere	-7.12203	-6.1943	-3.59668	1.06352e-12	5.8543e-10	0.000322299
TRIM32	Brain_Cerebellum	-2.58705	-2.09222	-1.65258	0.00968023	0.0364187	0.0984156
TRIM32	Brain_Cortex	1.11499	0.954915	0.609528	0.264854	0.339621	0.542175
TRIM32	Brain_Frontal_Cortex_BA9	-2.19265	-1.9521	-0.945476	0.0283323	0.0509266	0.344416
TRIM32	Brain_Hippocampus	3.09253	2.12737	2.80406	0.0019846	0.0333896	0.00504642
TRIM32	Brain_Hypothalamus	0.680118	0.284241	1.06321	0.49643	0.776226	0.287687
TRIM32	Brain_Nucleus_accumbens_basal_ganglia	-3.70076	-4.28506	0.639567	0.000214958	1.82692e-05	0.522454
TRIM32	Brain_Putamen_basal_ganglia	3.13967	2.15846	2.84945	0.00169138	0.0308921	0.00437946
TRIM32	Brain_Spinal_cord_cervical_c-1	-3.75111	-4.31394	0.581889	0.000176053	1.60371e-05	0.560641
TRIM32	Brain_Substantia_nigra	-3.87541	-4.344	0.346349	0.000106444	1.39911e-05	0.729081
TRIM32	Breast_Mammary_Tissue	2.55271	1.89393	2.01735	0.0106889	0.0582341	0.0436585
TRIM32	Cells_Cultured_fibroblasts	0.105374	0.118629	-0.0226257	0.916079	0.90557	0.981949
TRIM32	Cells_EBV-transformed_lymphocytes	2.47001	1.72085	2.19658	0.0135109	0.0852777	0.0280505
TRIM32	Colon_Sigmoid	-2.49935	-2.92589	0.352541	0.0124423	0.00343473	0.724433
TRIM32	Colon_Transverse	1.43856	1.21173	0.827218	0.150275	0.225617	0.408114
TRIM32	Esophagus_Gastroesophageal_Junction	1.2218	1.02484	0.712998	0.221783	0.305438	0.475847
TRIM32	Esophagus_Mucosa	3.72051	2.5074	3.47641	0.000198823	0.0121623	0.000508171
TRIM32	Esophagus_Muscularis	1.35008	1.06444	0.936981	0.176989	0.287131	0.348769
TRIM32	Heart_Atrial_Appendage	0.666196	0.274232	1.05128	0.505286	0.783907	0.29313
TRIM32	Heart_Left_Ventricle	-3.39952	-3.44205	-0.52801	0.000675034	0.000577314	0.597492
TRIM32	Kidney_Cortex	1.19088	0.996667	0.699638	0.2337	0.318926	0.484153
TRIM32	Liver	2.83064	1.9571	2.54702	0.00464544	0.0503356	0.0108648
TRIM32	Lung	1.29058	1.06837	0.782763	0.19685	0.285355	0.433767
TRIM32	Minor_Salivary_Gland	-3.34387	-3.9926	0.850535	0.000826172	6.53525e-05	0.395028
TRIM32	Muscle_Skeletal	0.632356	0.627121	0.166712	0.527155	0.53058	0.867597
TRIM32	Nerve_Tibial	1.28238	1.11113	0.672473	0.19971	0.266512	0.501283
TRIM32	Ovary	1.08323	0.973678	0.494422	0.278707	0.330217	0.621008
TRIM32	Pancreas	-2.82747	-2.71287	-0.777693	0.00469175	0.00667039	0.43675
TRIM32	Pituitary	-2.68619	-2.55389	-0.791715	0.00722721	0.0106528	0.428527
TRIM32	Skin_Not_Sun_Exposed_Suprapubic	1.73815	1.31482	1.31377	0.0821837	0.188571	0.188924
TRIM32	Skin_Sun_Exposed_Lower_leg	1.29337	0.796863	1.39779	0.195883	0.425531	0.162175
TRIM32	Small_Intestine_Terminal_Ileum	-1.14286	-0.708717	-1.18974	0.253098	0.4785	0.234148
TRIM32	Spleen	2.79135	2.03978	2.27231	0.00524892	0.041372	0.0230679
TRIM32	Stomach	1.54455	1.27644	0.939689	0.122454	0.2018	0.347377
TRIM32	Thyroid	2.31627	1.25496	2.8701	0.0205434	0.209495	0.00410339
TRIM32	Uterus	-2.59957	-2.13466	-1.59106	0.00933405	0.0327884	0.111597
TRIM32	Vagina	1.59926	1.30739	1.00287	0.109764	0.191082	0.315921
TRIM32	Whole_Blood	2.97249	2.1916	2.37792	0.00295395	0.0284084	0.0174107
TRIM46	Adipose_Visceral_Omentum	5.26015	5.33077	1.15016	1.43936e-07	9.77995e-08	0.250077
TRIM46	Artery_Coronary	0.87931	0.804514	0.358832	0.379233	0.4211	0.71972
TRIM46	Artery_Tibial	0.87931	0.804514	0.358832	0.379233	0.4211	0.71972
TRIM46	Brain_Anterior_cingulate_cortex_BA24	-0.87931	-0.804514	-0.358832	0.379233	0.4211	0.71972
TRIM46	Brain_Cortex	0.87931	0.804514	0.358832	0.379233	0.4211	0.71972
TRIM46	Brain_Frontal_Cortex_BA9	0.87931	0.804514	0.358832	0.379233	0.4211	0.71972
TRIM46	Brain_Hypothalamus	0.87931	0.804514	0.358832	0.379233	0.4211	0.71972
TRIM46	Brain_Nucleus_accumbens_basal_ganglia	0.87931	0.804514	0.358832	0.379233	0.4211	0.71972
TRIM46	Breast_Mammary_Tissue	0.87931	0.804514	0.358832	0.379233	0.4211	0.71972
TRIM46	Colon_Sigmoid	0.87931	0.804514	0.358832	0.379233	0.4211	0.71972
TRIM46	Esophagus_Gastroesophageal_Junction	0.87931	0.804514	0.358832	0.379233	0.4211	0.71972
TRIM46	Esophagus_Mucosa	0.87931	0.804514	0.358832	0.379233	0.4211	0.71972
TRIM46	Esophagus_Muscularis	5.3576	5.12461	1.74038	8.4334e-08	2.9815e-07	0.0817921
TRIM46	Minor_Salivary_Gland	0.87931	0.804514	0.358832	0.379233	0.4211	0.71972
TRIM46	Muscle_Skeletal	-0.87931	-0.804514	-0.358832	0.379233	0.4211	0.71972
TRIM46	Pituitary	6.46552	6.08078	2.42527	1.00953e-10	1.196e-09	0.015297
TRIM46	Skin_Sun_Exposed_Lower_leg	6.13559	5.90728	1.87893	8.48419e-10	3.478e-09	0.0602539
TRIM46	Thyroid	0.87931	0.804514	0.358832	0.379233	0.4211	0.71972
TSC22D4	Adipose_Subcutaneous	2.93558	2.11423	2.43506	0.00332925	0.034496	0.0148894
TSC22D4	Adipose_Visceral_Omentum	0.578226	0.322797	0.707182	0.563111	0.746849	0.479454
TSC22D4	Adrenal_Gland	4.22883	3.63923	2.22985	2.34913e-05	0.00027345	0.0257575
TSC22D4	Artery_Aorta	4.02746	3.50644	2.03883	5.63831e-05	0.00045414	0.0414667
TSC22D4	Artery_Coronary	5.06634	4.16598	3.07967	4.05542e-07	3.10021e-05	0.00207228
TSC22D4	Artery_Tibial	5.05906	4.15876	3.07766	4.21321e-07	3.19979e-05	0.00208632
TSC22D4	Brain_Amygdala	5.04216	4.14087	3.07519	4.60296e-07	3.45995e-05	0.00210368
TSC22D4	Brain_Anterior_cingulate_cortex_BA24	5.03799	4.15211	3.02925	4.70444e-07	3.29424e-05	0.0024516
TSC22D4	Brain_Caudate_basal_ganglia	4.0682	3.1555	2.87621	4.73776e-05	0.00160222	0.00402479
TSC22D4	Brain_Cerebellar_Hemisphere	5.10112	4.21023	3.07028	3.37651e-07	2.55115e-05	0.00213861
TSC22D4	Brain_Cerebellum	5.07282	4.17755	3.07142	3.91972e-07	2.94667e-05	0.0021304
TSC22D4	Brain_Cortex	5.06676	4.18421	3.03027	4.04637e-07	2.86156e-05	0.00244332
TSC22D4	Brain_Frontal_Cortex_BA9	2.13718	2.31469	0.211507	0.032583	0.02063	0.832491
TSC22D4	Brain_Hippocampus	2.13718	2.31469	0.211507	0.032583	0.02063	0.832491
TSC22D4	Brain_Hypothalamus	5.04031	4.13877	3.07519	4.64768e-07	3.49169e-05	0.00210371
TSC22D4	Brain_Nucleus_accumbens_basal_ganglia	5.06196	4.17796	3.03183	4.14976e-07	2.94133e-05	0.00243079
TSC22D4	Brain_Putamen_basal_ganglia	5	4.11044	3.0265	5.73303e-07	3.949e-05	0.00247401
TSC22D4	Brain_Spinal_cord_cervical_c-1	4.9517	4.0465	3.05919	7.35687e-07	5.19889e-05	0.0022194
TSC22D4	Brain_Substantia_nigra	-2.13718	-2.31469	-0.211507	0.032583	0.02063	0.832491
TSC22D4	Breast_Mammary_Tissue	4.8281	4.1058	2.64866	1.37842e-06	4.02925e-05	0.00808112
TSC22D4	Cells_Cultured_fibroblasts	5.08148	4.18108	3.0837	3.74512e-07	2.90131e-05	0.00204443
TSC22D4	Cells_EBV-transformed_lymphocytes	2.39365	1.81714	1.82167	0.0166818	0.0691954	0.0685044
TSC22D4	Colon_Sigmoid	1.15646	1.70027	-0.849717	0.247492	0.08908	0.395483
TSC22D4	Colon_Transverse	4.17702	3.6103	2.16974	2.95358e-05	0.000305839	0.0300268
TSC22D4	Esophagus_Gastroesophageal_Junction	3.20652	2.34573	2.59572	0.0013435	0.01899	0.00943926
TSC22D4	Esophagus_Mucosa	0.755019	0.538589	0.663232	0.450238	0.590171	0.507182
TSC22D4	Esophagus_Muscularis	4.44031	3.98048	2.00513	8.98292e-06	6.87767e-05	0.0449491
TSC22D4	Heart_Atrial_Appendage	5.08023	4.15358	3.13153	3.76981e-07	3.27319e-05	0.00173901
TSC22D4	Heart_Left_Ventricle	5.03293	4.13022	3.07553	4.83036e-07	3.6241e-05	0.00210127
TSC22D4	Kidney_Cortex	5.01389	4.11003	3.0728	5.33408e-07	3.956e-05	0.0021206
TSC22D4	Liver	5.01389	4.11003	3.0728	5.33408e-07	3.956e-05	0.0021206
TSC22D4	Lung	3.63755	3.10358	1.98652	0.000275244	0.00191195	0.0469758
TSC22D4	Minor_Salivary_Gland	5.01389	4.11003	3.0728	5.33408e-07	3.956e-05	0.0021206
TSC22D4	Muscle_Skeletal	5.04167	4.12633	3.08726	4.61495e-07	3.686e-05	0.00202014
TSC22D4	Nerve_Tibial	4.99257	4.10258	3.02541	5.95817e-07	4.08568e-05	0.00248299
TSC22D4	Ovary	2.13718	2.31469	0.211507	0.032583	0.02063	0.832491
TSC22D4	Pancreas	4.08784	3.27677	2.67966	4.35403e-05	0.00105004	0.00736966
TSC22D4	Pituitary	5	4.11044	3.0265	5.73303e-07	3.949e-05	0.00247401
TSC22D4	Skin_Not_Sun_Exposed_Suprapubic	3.08434	2.25402	2.4922	0.00204007	0.0241946	0.0126953
TSC22D4	Skin_Sun_Exposed_Lower_leg	3.08416	2.24642	2.50565	0.00204125	0.024677	0.0122228
TSC22D4	Small_Intestine_Terminal_Ileum	5	4.11044	3.0265	5.73303e-07	3.949e-05	0.00247401
TSC22D4	Spleen	5.0478	4.14774	3.07426	4.46918e-07	3.35778e-05	0.00211024
TSC22D4	Stomach	5.0449	4.14334	3.07642	4.53756e-07	3.42285e-05	0.00209501
TSC22D4	Thyroid	2.95797	2.2292	2.28456	0.00309668	0.0258006	0.0223384
TSC22D4	Uterus	2.13718	2.31469	0.211507	0.032583	0.02063	0.832491
TSC22D4	Whole_Blood	5	4.11044	3.0265	5.73303e-07	3.949e-05	0.00247401
TTC28	Adipose_Subcutaneous	0.743879	0.498969	0.714552	0.45695	0.617801	0.474886
TTC28	Adipose_Visceral_Omentum	-1.93387	-1.91237	-0.496839	0.0531294	0.0558283	0.619303
TTC28	Adrenal_Gland	-2.65744	-2.31121	-1.30725	0.00787372	0.0208212	0.191128
TTC28	Artery_Aorta	-0.202781	-0.393569	0.367853	0.839307	0.693899	0.712983
TTC28	Artery_Coronary	-1.62112	-1.26393	-1.22401	0.104991	0.206254	0.22095
TTC28	Artery_Tibial	-0.636454	-0.214219	-1.12775	0.52448	0.830377	0.259424
TTC28	Brain_Amygdala	-4.5218	-4.50817	-0.93824	6.13163e-06	6.53891e-06	0.348121
TTC28	Brain_Anterior_cingulate_cortex_BA24	-1.25	-1.39804	0.0265672	0.2113	0.1621	0.978805
TTC28	Brain_Caudate_basal_ganglia	-1.02649	-0.300232	-1.92098	0.304661	0.764	0.0547348
TTC28	Brain_Cerebellar_Hemisphere	-0.749765	-0.66553	-0.37552	0.453396	0.505712	0.707274
TTC28	Brain_Cerebellum	0.640042	0.678073	-0.00853504	0.522146	0.497725	0.99319
TTC28	Brain_Cortex	-1.02649	-0.300232	-1.92098	0.304661	0.764	0.0547348
TTC28	Brain_Hippocampus	-5.1868	-4.53367	-2.50623	2.13938e-07	5.79669e-06	0.0122028
TTC28	Brain_Hypothalamus	-1.25	-1.39804	0.0265672	0.2113	0.1621	0.978805
TTC28	Brain_Nucleus_accumbens_basal_ganglia	-2.21426	-2.16511	-0.51667	0.0268109	0.0303795	0.605387
TTC28	Brain_Putamen_basal_ganglia	-1.2625	-1.42165	0.0455458	0.20677	0.155127	0.963672
TTC28	Brain_Spinal_cord_cervical_c-1	-1.68551	-1.78971	-0.139737	0.09189	0.0735009	0.888867
TTC28	Brain_Substantia_nigra	-5.37835	-5.18282	-1.46112	7.51732e-08	2.18558e-07	0.143982
TTC28	Breast_Mammary_Tissue	-0.231086	-0.566053	0.688029	0.817248	0.571358	0.491435
TTC28	Cells_Cultured_fibroblasts	-0.565857	-0.490794	-0.315767	0.571491	0.623572	0.75218
TTC28	Cells_EBV-transformed_lymphocytes	5.97674	5.74899	1.63518	2.27641e-09	8.97801e-09	0.102012
TTC28	Colon_Sigmoid	-1.93651	-2.01615	-0.267614	0.0528047	0.0437838	0.788996
TTC28	Colon_Transverse	-1.80921	-1.67855	-0.672962	0.0704183	0.09324	0.500971
TTC28	Esophagus_Gastroesophageal_Junction	-0.158459	-0.343265	0.381769	0.874095	0.731399	0.702633
TTC28	Esophagus_Mucosa	-2.08222	-1.56121	-1.64928	0.0373227	0.118474	0.0990911
TTC28	Esophagus_Muscularis	-0.511784	-0.524551	-0.306943	0.608802	0.599895	0.758887
TTC28	Heart_Atrial_Appendage	-3.83194	-3.421	-1.74177	0.000127137	0.000623922	0.0815483
TTC28	Heart_Left_Ventricle	-5.97674	-5.74899	-1.63518	2.27641e-09	8.97801e-09	0.102012
TTC28	Liver	-2.58242	-2.49799	-0.691191	0.00981108	0.01249	0.489446
TTC28	Lung	-1.02649	-0.300232	-1.92098	0.304661	0.764	0.0547348
TTC28	Minor_Salivary_Gland	-2.58131	-2.07113	-1.70282	0.00984254	0.038347	0.0886022
TTC28	Muscle_Skeletal	-0.726009	-0.679858	-0.289421	0.467833	0.496595	0.772259
TTC28	Nerve_Tibial	-0.215455	-0.134135	-0.242309	0.829412	0.893296	0.80854
TTC28	Ovary	-1.61747	-1.12779	-1.48435	0.105776	0.259408	0.137716
TTC28	Pancreas	-1.67425	-1.27102	-1.29224	0.0940821	0.203721	0.196272
TTC28	Pituitary	-0.237288	-0.11039	-0.352561	0.812433	0.9121	0.724418
TTC28	Skin_Not_Sun_Exposed_Suprapubic	-0.681443	-0.627151	-0.296973	0.495591	0.53056	0.766487
TTC28	Skin_Sun_Exposed_Lower_leg	-0.952241	-0.789744	-0.579886	0.340975	0.429677	0.561991
TTC28	Small_Intestine_Terminal_Ileum	-1.02649	-0.300232	-1.92098	0.304661	0.764	0.0547348
TTC28	Spleen	-1.25	-1.39804	0.0265672	0.2113	0.1621	0.978805
TTC28	Stomach	-1.25	-1.39804	0.0265672	0.2113	0.1621	0.978805
TTC28	Thyroid	-3.15037	-3.11452	-0.65641	0.00163065	0.00184247	0.51156
TTC28	Vagina	1.10385	1.68591	-1.18771	0.269657	0.0918138	0.234949
TTC28	Whole_Blood	5.97674	5.74899	1.63518	2.27641e-09	8.97801e-09	0.102012
TUBG1	Adipose_Subcutaneous	4.44094	4.15352	1.61244	8.95648e-06	3.274e-05	0.106866
TUBG1	Adipose_Visceral_Omentum	4.44094	4.15352	1.61244	8.95648e-06	3.274e-05	0.106866
TUBG1	Adrenal_Gland	4.44094	4.15352	1.61244	8.95648e-06	3.274e-05	0.106866
TUBG1	Artery_Aorta	4.44094	4.15352	1.61244	8.95648e-06	3.274e-05	0.106866
TUBG1	Artery_Coronary	4.44094	4.15352	1.61244	8.95648e-06	3.274e-05	0.106866
TUBG1	Artery_Tibial	4.44094	4.15352	1.61244	8.95648e-06	3.274e-05	0.106866
TUBG1	Brain_Amygdala	-2.33351	-2.00364	-1.26308	0.0196215	0.045109	0.206559
TUBG1	Brain_Caudate_basal_ganglia	-4.44094	-4.15352	-1.61244	8.95648e-06	3.274e-05	0.106866
TUBG1	Brain_Cerebellar_Hemisphere	-4.44094	-4.15352	-1.61244	8.95648e-06	3.274e-05	0.106866
TUBG1	Brain_Cerebellum	-4.44094	-4.15352	-1.61244	8.95648e-06	3.274e-05	0.106866
TUBG1	Brain_Cortex	-2.20668	-1.88006	-1.22856	0.0273367	0.0601006	0.219236
TUBG1	Brain_Frontal_Cortex_BA9	-4.44094	-4.15352	-1.61244	8.95648e-06	3.274e-05	0.106866
TUBG1	Brain_Hippocampus	-4.44094	-4.15352	-1.61244	8.95648e-06	3.274e-05	0.106866
TUBG1	Brain_Hypothalamus	-4.44094	-4.15352	-1.61244	8.95648e-06	3.274e-05	0.106866
TUBG1	Brain_Nucleus_accumbens_basal_ganglia	3.5873	3.45105	1.01451	0.000334118	0.0005584	0.310339
TUBG1	Brain_Putamen_basal_ganglia	-4.44094	-4.15352	-1.61244	8.95648e-06	3.274e-05	0.106866
TUBG1	Brain_Spinal_cord_cervical_c-1	-4.44094	-4.15352	-1.61244	8.95648e-06	3.274e-05	0.106866
TUBG1	Breast_Mammary_Tissue	4.44094	4.15352	1.61244	8.95648e-06	3.274e-05	0.106866
TUBG1	Cells_Cultured_fibroblasts	3.30159	2.93974	1.54326	0.000961382	0.00328491	0.122767
TUBG1	Cells_EBV-transformed_lymphocytes	2.39655	2.06286	1.28538	0.01655	0.039126	0.19866
TUBG1	Colon_Sigmoid	2.91207	2.55689	1.44493	0.00359039	0.0105612	0.148476
TUBG1	Colon_Transverse	4.44094	4.15352	1.61244	8.95648e-06	3.274e-05	0.106866
TUBG1	Esophagus_Gastroesophageal_Junction	4.44094	4.15352	1.61244	8.95648e-06	3.274e-05	0.106866
TUBG1	Esophagus_Mucosa	4.42563	4.08648	1.6952	9.61629e-06	4.37968e-05	0.0900377
TUBG1	Esophagus_Muscularis	3.04229	2.68701	1.47285	0.00234785	0.00720946	0.140791
TUBG1	Heart_Atrial_Appendage	4.44094	4.15352	1.61244	8.95648e-06	3.274e-05	0.106866
TUBG1	Heart_Left_Ventricle	4.44094	4.15352	1.61244	8.95648e-06	3.274e-05	0.106866
TUBG1	Kidney_Cortex	4.44094	4.15352	1.61244	8.95648e-06	3.274e-05	0.106866
TUBG1	Liver	4.44094	4.15352	1.61244	8.95648e-06	3.274e-05	0.106866
TUBG1	Lung	5.83046	5.53512	1.87074	5.52747e-09	3.1102e-08	0.0613807
TUBG1	Minor_Salivary_Gland	4.0234	3.68887	1.6332	5.73629e-05	0.00022525	0.102427
TUBG1	Muscle_Skeletal	-4.44094	-4.15352	-1.61244	8.95648e-06	3.274e-05	0.106866
TUBG1	Nerve_Tibial	4.44094	4.15352	1.61244	8.95648e-06	3.274e-05	0.106866
TUBG1	Pancreas	2.67345	2.59206	0.695576	0.00750762	0.00954035	0.486695
TUBG1	Pituitary	-4.44094	-4.15352	-1.61244	8.95648e-06	3.274e-05	0.106866
TUBG1	Skin_Not_Sun_Exposed_Suprapubic	3.26534	2.90522	1.53153	0.00109334	0.00367	0.125639
TUBG1	Skin_Sun_Exposed_Lower_leg	1.87336	1.64548	0.941437	0.0610185	0.0998705	0.346481
TUBG1	Small_Intestine_Terminal_Ileum	4.44094	4.15352	1.61244	8.95648e-06	3.274e-05	0.106866
TUBG1	Spleen	2.01901	1.69991	1.17116	0.0434866	0.0891475	0.241533
TUBG1	Stomach	3.041	2.73511	1.38918	0.00235792	0.00623589	0.164777
TUBG1	Thyroid	-4.44094	-4.15352	-1.61244	8.95648e-06	3.274e-05	0.106866
TUBG1	Uterus	4.44094	4.15352	1.61244	8.95648e-06	3.274e-05	0.106866
TUBG1	Vagina	4.44094	4.15352	1.61244	8.95648e-06	3.274e-05	0.106866
TUBG1	Whole_Blood	0.0451389	-0.353118	0.678763	0.963997	0.724	0.497288
ULK3	Adipose_Subcutaneous	-5.8837	-5.42988	-2.2491	4.01187e-09	5.63929e-08	0.024506
ULK3	Adipose_Visceral_Omentum	-4.93651	-4.22354	-2.58355	7.95339e-07	2.405e-05	0.0097788
ULK3	Adrenal_Gland	-4.87688	-4.16904	-2.62851	1.07774e-06	3.05883e-05	0.00857587
ULK3	Artery_Aorta	-5.63091	-5.224	-2.0984	1.7926e-08	1.751e-07	0.0358694
ULK3	Artery_Coronary	-5.39683	-4.88448	-2.24471	6.78304e-08	1.037e-06	0.0247866
ULK3	Artery_Tibial	-5.39683	-4.88448	-2.24471	6.78304e-08	1.037e-06	0.0247866
ULK3	Brain_Amygdala	5.39683	4.88448	2.24471	6.78304e-08	1.037e-06	0.0247866
ULK3	Brain_Anterior_cingulate_cortex_BA24	5.39683	4.88448	2.24471	6.78304e-08	1.037e-06	0.0247866
ULK3	Brain_Caudate_basal_ganglia	2.36748	1.93398	1.33698	0.0179097	0.0531159	0.181228
ULK3	Brain_Cerebellar_Hemisphere	-5.39683	-4.88448	-2.24471	6.78304e-08	1.037e-06	0.0247866
ULK3	Brain_Cerebellum	-5.39683	-4.88448	-2.24471	6.78304e-08	1.037e-06	0.0247866
ULK3	Brain_Cortex	5.06807	4.45139	2.36597	4.01871e-07	8.53164e-06	0.017983
ULK3	Brain_Frontal_Cortex_BA9	5.39683	4.88448	2.24471	6.78304e-08	1.037e-06	0.0247866
ULK3	Brain_Hippocampus	5.39683	4.88448	2.24471	6.78304e-08	1.037e-06	0.0247866
ULK3	Brain_Hypothalamus	-1.47778	-1.23053	-0.897307	0.139467	0.2185	0.369555
ULK3	Brain_Nucleus_accumbens_basal_ganglia	5.39683	4.88448	2.24471	6.78304e-08	1.037e-06	0.0247866
ULK3	Brain_Putamen_basal_ganglia	3.74907	3.06876	2.1786	0.000177489	0.00214948	0.0293612
ULK3	Brain_Spinal_cord_cervical_c-1	-3.74713	-3.30523	-1.78626	0.000178872	0.000948998	0.0740565
ULK3	Breast_Mammary_Tissue	-5.39683	-4.88448	-2.24471	6.78304e-08	1.037e-06	0.0247866
ULK3	Cells_Cultured_fibroblasts	-5.81248	-5.36706	-2.22327	6.15534e-09	8.00321e-08	0.0261975
ULK3	Cells_EBV-transformed_lymphocytes	-5.75863	-5.26689	-2.24885	8.47988e-09	1.38751e-07	0.0245222
ULK3	Colon_Sigmoid	-4.63065	-4.02947	-2.31711	3.64515e-06	5.59017e-05	0.0204977
ULK3	Colon_Transverse	-4.87422	-4.60323	-1.64447	1.09241e-06	4.15997e-06	0.100079
ULK3	Esophagus_Gastroesophageal_Junction	-5.40903	-4.84298	-2.34983	6.33655e-08	1.27908e-06	0.0187822
ULK3	Esophagus_Mucosa	1.37922	0.434215	2.19644	0.167828	0.664132	0.0280608
ULK3	Esophagus_Muscularis	-4.85268	-4.14071	-2.6342	1.21802e-06	3.4623e-05	0.00843365
ULK3	Heart_Atrial_Appendage	-5.42388	-4.89774	-2.27733	5.83201e-08	9.69444e-07	0.0227664
ULK3	Heart_Left_Ventricle	-4.59441	-3.97708	-2.34946	4.33985e-06	6.97678e-05	0.0188009
ULK3	Kidney_Cortex	0.938596	1.39373	-0.926886	0.347938	0.1634	0.353986
ULK3	Liver	-5.26702	-4.59801	-2.60486	1.38658e-07	4.26554e-06	0.00919123
ULK3	Lung	-5.74894	-5.29815	-2.2365	8.98036e-09	1.16985e-07	0.0253189
ULK3	Minor_Salivary_Gland	-5.84337	-5.46397	-2.03923	5.11553e-09	4.65592e-08	0.0414269
ULK3	Muscle_Skeletal	-5.39683	-4.88448	-2.24471	6.78304e-08	1.037e-06	0.0247866
ULK3	Nerve_Tibial	-5.31473	-4.83418	-2.15634	1.06814e-07	1.33695e-06	0.0310574
ULK3	Ovary	-5.50809	-5.02049	-2.20553	3.62755e-08	5.15396e-07	0.0274169
ULK3	Pancreas	-5.56368	-5.05773	-2.26635	2.64139e-08	4.24271e-07	0.02343
ULK3	Pituitary	-4.08046	-3.61517	-1.90311	4.49465e-05	0.000300155	0.0570262
ULK3	Skin_Not_Sun_Exposed_Suprapubic	-0.69654	-1.32301	1.30062	0.486091	0.185833	0.19339
ULK3	Skin_Sun_Exposed_Lower_leg	1.46249	0.695509	2.0401	0.143607	0.486736	0.0413409
ULK3	Small_Intestine_Terminal_Ileum	-5.39683	-4.88448	-2.24471	6.78304e-08	1.037e-06	0.0247866
ULK3	Spleen	-4.63956	-4.01768	-2.35738	3.49146e-06	5.8773e-05	0.0184046
ULK3	Stomach	-5.59064	-5.16219	-2.12055	2.26228e-08	2.44073e-07	0.03396
ULK3	Thyroid	-4.49657	-4.00833	-2.03242	6.9059e-06	6.11492e-05	0.0421113
ULK3	Uterus	-5.39683	-4.88448	-2.24471	6.78304e-08	1.037e-06	0.0247866
ULK3	Whole_Blood	-5.39683	-4.88448	-2.24471	6.78304e-08	1.037e-06	0.0247866
USHBP1	Adipose_Subcutaneous	1.70911	0.966465	2.11112	0.0874298	0.333811	0.0347621
USHBP1	Adrenal_Gland	0.849315	0.204452	1.7035	0.395706	0.838	0.0884746
USHBP1	Brain_Anterior_cingulate_cortex_BA24	-6.125	-5.29472	-3.22095	9.06836e-10	1.192e-07	0.00127768
USHBP1	Brain_Cerebellar_Hemisphere	0.863014	0.210215	1.70664	0.38813	0.8335	0.0878889
USHBP1	Brain_Cerebellum	-0.315402	-0.741626	0.93479	0.752456	0.458314	0.349897
USHBP1	Brain_Cortex	-5.57473	-5.47078	-1.45408	2.47916e-08	4.48056e-08	0.145923
USHBP1	Brain_Hypothalamus	0.863014	0.210215	1.70664	0.38813	0.8335	0.0878889
USHBP1	Brain_Putamen_basal_ganglia	-5.01754	-5.06236	-0.995059	5.23363e-07	4.141e-07	0.319708
USHBP1	Brain_Spinal_cord_cervical_c-1	-6.125	-5.29472	-3.22095	9.06836e-10	1.192e-07	0.00127768
USHBP1	Cells_EBV-transformed_lymphocytes	1.4541	0.290334	3.03652	0.14592	0.771561	0.00239324
USHBP1	Colon_Sigmoid	-2.83871	-3.40846	0.679821	0.00452964	0.0006533	0.496618
USHBP1	Colon_Transverse	-3.76276	-4.0661	-0.134719	0.000168051	4.78058e-05	0.892834
USHBP1	Esophagus_Gastroesophageal_Junction	-5.01754	-5.06236	-0.995059	5.23363e-07	4.141e-07	0.319708
USHBP1	Esophagus_Mucosa	-5.01754	-5.06236	-0.995059	5.23363e-07	4.141e-07	0.319708
USHBP1	Esophagus_Muscularis	0.0687537	0.0673252	0.00845047	0.945186	0.946323	0.993258
USHBP1	Heart_Atrial_Appendage	6.125	5.29472	3.22095	9.06836e-10	1.192e-07	0.00127768
USHBP1	Heart_Left_Ventricle	0.863014	0.210215	1.70664	0.38813	0.8335	0.0878889
USHBP1	Minor_Salivary_Gland	5.43607	4.51157	3.30377	5.44694e-08	6.43482e-06	0.000953945
USHBP1	Muscle_Skeletal	-6.125	-5.29472	-3.22095	9.06836e-10	1.192e-07	0.00127768
USHBP1	Nerve_Tibial	-6.125	-5.29472	-3.22095	9.06836e-10	1.192e-07	0.00127768
USHBP1	Pancreas	-2.929	-3.27864	0.171137	0.00340058	0.00104309	0.864116
USHBP1	Pituitary	1.53923	0.305449	3.21906	0.123747	0.760024	0.00128611
USHBP1	Skin_Sun_Exposed_Lower_leg	0.863014	0.210215	1.70664	0.38813	0.8335	0.0878889
USHBP1	Spleen	0.849315	0.204452	1.7035	0.395706	0.838	0.0884746
USHBP1	Uterus	1.11224	0.177011	2.43627	0.266033	0.8595	0.0148397
VGLL3	Adipose_Visceral_Omentum	0.520737	0.294207	0.587529	0.60255	0.7686	0.556848
VGLL3	Adrenal_Gland	0.520737	0.294207	0.587529	0.60255	0.7686	0.556848
VGLL3	Artery_Aorta	6.53592	6.10161	2.26983	6.32179e-11	1.05006e-09	0.023218
VGLL3	Artery_Coronary	0.520737	0.294207	0.587529	0.60255	0.7686	0.556848
VGLL3	Artery_Tibial	6.53922	6.10361	2.27325	6.18423e-11	1.037e-09	0.0230113
VGLL3	Brain_Amygdala	-0.520737	-0.294207	-0.587529	0.60255	0.7686	0.556848
VGLL3	Brain_Anterior_cingulate_cortex_BA24	-3.04484	-2.67134	-1.48922	0.00232807	0.007555	0.13643
VGLL3	Brain_Caudate_basal_ganglia	-3.04615	-2.69742	-1.43886	0.00231789	0.006988	0.15019
VGLL3	Brain_Cerebellar_Hemisphere	-3.03387	-2.65338	-1.50091	0.00241439	0.00796907	0.133378
VGLL3	Brain_Cerebellum	-0.520737	-0.294207	-0.587529	0.60255	0.7686	0.556848
VGLL3	Brain_Cortex	-3.04595	-2.66761	-1.49938	0.0023195	0.00763934	0.133775
VGLL3	Brain_Frontal_Cortex_BA9	-3.03562	-2.6506	-1.51058	0.00240043	0.00803481	0.130895
VGLL3	Brain_Hippocampus	2.66098	1.82601	2.43024	0.00779145	0.0678484	0.0150889
VGLL3	Brain_Hypothalamus	-0.520737	-0.294207	-0.587529	0.60255	0.7686	0.556848
VGLL3	Brain_Nucleus_accumbens_basal_ganglia	-3.05199	-2.67895	-1.48998	0.00227328	0.00738529	0.13623
VGLL3	Brain_Putamen_basal_ganglia	-3.04615	-2.69742	-1.43886	0.00231789	0.006988	0.15019
VGLL3	Brain_Spinal_cord_cervical_c-1	-0.520737	-0.294207	-0.587529	0.60255	0.7686	0.556848
VGLL3	Brain_Substantia_nigra	-0.520737	-0.294207	-0.587529	0.60255	0.7686	0.556848
VGLL3	Breast_Mammary_Tissue	6.43924	6.01633	2.22277	1.20073e-10	1.78419e-09	0.0262313
VGLL3	Cells_Cultured_fibroblasts	0.520737	0.294207	0.587529	0.60255	0.7686	0.556848
VGLL3	Colon_Sigmoid	0.520737	0.294207	0.587529	0.60255	0.7686	0.556848
VGLL3	Colon_Transverse	6.54793	6.1095	2.28103	5.83406e-11	9.99446e-10	0.0225469
VGLL3	Esophagus_Gastroesophageal_Junction	-1.12859	-1.14835	-0.228267	0.259071	0.250825	0.819438
VGLL3	Esophagus_Mucosa	0.520737	0.294207	0.587529	0.60255	0.7686	0.556848
VGLL3	Esophagus_Muscularis	-0.542357	-0.642777	0.0763643	0.587572	0.520369	0.939129
VGLL3	Heart_Atrial_Appendage	6.53922	6.10361	2.27325	6.18423e-11	1.037e-09	0.0230113
VGLL3	Heart_Left_Ventricle	6.54338	6.10619	2.27747	6.0142e-11	1.02037e-09	0.0227582
VGLL3	Kidney_Cortex	6.53922	6.10361	2.27325	6.18423e-11	1.037e-09	0.0230113
VGLL3	Liver	-2.93702	-2.63775	-1.31166	0.00331378	0.00834587	0.189633
VGLL3	Lung	0.520737	0.294207	0.587529	0.60255	0.7686	0.556848
VGLL3	Minor_Salivary_Gland	-2.63556	-2.24056	-1.43576	0.00839992	0.0250543	0.151072
VGLL3	Muscle_Skeletal	6.54518	6.10757	2.27874	5.94229e-11	1.01162e-09	0.0226827
VGLL3	Nerve_Tibial	6.41954	5.99932	2.21232	1.3669e-10	1.9815e-09	0.0269444
VGLL3	Ovary	-2.73283	-2.48302	-1.16183	0.00627933	0.0130275	0.245306
VGLL3	Pancreas	-3.02535	-2.69156	-1.40332	0.00248345	0.00711189	0.160521
VGLL3	Pituitary	-2.91693	-2.52031	-1.50607	0.00353499	0.0117252	0.132049
VGLL3	Skin_Not_Sun_Exposed_Suprapubic	-0.520737	-0.294207	-0.587529	0.60255	0.7686	0.556848
VGLL3	Skin_Sun_Exposed_Lower_leg	0.520737	0.294207	0.587529	0.60255	0.7686	0.556848
VGLL3	Small_Intestine_Terminal_Ileum	0.520737	0.294207	0.587529	0.60255	0.7686	0.556848
VGLL3	Spleen	-0.841334	-0.903446	-0.0732074	0.400161	0.366289	0.941641
VGLL3	Stomach	0.520737	0.294207	0.587529	0.60255	0.7686	0.556848
VGLL3	Thyroid	6.53922	6.10361	2.27325	6.18423e-11	1.037e-09	0.0230113
VGLL3	Uterus	-2.19421	-2.0491	-0.819346	0.0282205	0.0404528	0.412589
VGLL3	Vagina	-2.92529	-2.63479	-1.29091	0.00344135	0.00841896	0.196734
WNT3	Adipose_Subcutaneous	-4.05329	-3.74603	-1.60899	5.05033e-05	0.000179656	0.107618
WNT3	Adipose_Visceral_Omentum	-2.08994	-1.9838	-0.724069	0.0366228	0.0472777	0.469024
WNT3	Adrenal_Gland	-5.26087	-4.84738	-2.03804	1.43376e-07	1.251e-06	0.0415455
WNT3	Artery_Aorta	-5.23529	-4.83447	-2.10548	1.64722e-07	1.335e-06	0.0352497
WNT3	Artery_Coronary	-6.16357	-5.68378	-2.26172	7.11217e-10	1.31753e-08	0.0237146
WNT3	Artery_Tibial	-5.17075	-4.61989	-2.41185	2.33153e-07	3.8395e-06	0.0158718
WNT3	Brain_Amygdala	-2.14247	-2.22241	-0.346068	0.0321559	0.0262554	0.729292
WNT3	Brain_Anterior_cingulate_cortex_BA24	-2.14059	-2.22791	-0.328892	0.0323073	0.0258866	0.742238
WNT3	Brain_Caudate_basal_ganglia	-1.97898	-1.76169	-0.952478	0.0478179	0.0781218	0.340855
WNT3	Brain_Cerebellar_Hemisphere	-3.76317	-3.65049	-1.12922	0.000167773	0.000261744	0.258804
WNT3	Brain_Cerebellum	-2.6045	-2.69606	-0.418208	0.0092009	0.00701651	0.675795
WNT3	Brain_Cortex	-2.15888	-2.27403	-0.270306	0.0308598	0.022964	0.786925
WNT3	Brain_Frontal_Cortex_BA9	-2.14037	-2.24278	-0.294648	0.0323246	0.0249109	0.768263
WNT3	Brain_Hippocampus	-2.06349	-1.97861	-0.700189	0.0390659	0.04786	0.48381
WNT3	Brain_Hypothalamus	-2.06349	-1.97861	-0.700189	0.0390659	0.04786	0.48381
WNT3	Brain_Nucleus_accumbens_basal_ganglia	-2.06349	-1.97861	-0.700189	0.0390659	0.04786	0.48381
WNT3	Brain_Putamen_basal_ganglia	-2.06349	-1.97861	-0.700189	0.0390659	0.04786	0.48381
WNT3	Brain_Spinal_cord_cervical_c-1	-2.06349	-1.97861	-0.700189	0.0390659	0.04786	0.48381
WNT3	Brain_Substantia_nigra	-2.06349	-1.97861	-0.700189	0.0390659	0.04786	0.48381
WNT3	Breast_Mammary_Tissue	-2.06349	-1.97861	-0.700189	0.0390659	0.04786	0.48381
WNT3	Cells_EBV-transformed_lymphocytes	-4.94847	-4.63508	-1.89543	7.47983e-07	3.56808e-06	0.0580351
WNT3	Colon_Sigmoid	-5.16176	-4.74164	-2.09045	2.44633e-07	2.12e-06	0.0365777
WNT3	Colon_Transverse	-5.0597	-4.56424	-2.13728	4.19913e-07	5.013e-06	0.0325754
WNT3	Esophagus_Gastroesophageal_Junction	-5.20902	-4.8149	-1.98861	1.89839e-07	1.47273e-06	0.0467448
WNT3	Esophagus_Mucosa	-4.6708	-4.54209	-1.26284	3.00033e-06	5.56987e-06	0.206645
WNT3	Esophagus_Muscularis	-5.0597	-4.56424	-2.13728	4.19913e-07	5.013e-06	0.0325754
WNT3	Heart_Atrial_Appendage	-5.0392	-4.47957	-2.35521	4.67486e-07	7.47944e-06	0.0185125
WNT3	Heart_Left_Ventricle	-5.61486	-5.27125	-1.91128	1.96718e-08	1.35496e-07	0.0559688
WNT3	Kidney_Cortex	-4.71212	-4.41247	-1.682	2.45152e-06	1.022e-05	0.0925688
WNT3	Liver	-1.48315	-1.96297	0.722434	0.138036	0.04965	0.470027
WNT3	Lung	-5.28174	-4.87868	-2.01988	1.27964e-07	1.06796e-06	0.0433961
WNT3	Minor_Salivary_Gland	1.48315	1.96297	-0.722434	0.138036	0.04965	0.470027
WNT3	Muscle_Skeletal	-5.95174	-5.69651	-1.92789	2.65307e-09	1.22286e-08	0.0538692
WNT3	Nerve_Tibial	-5.12594	-4.76651	-2.00293	2.96052e-07	1.87445e-06	0.0451853
WNT3	Ovary	-5.49414	-5.20312	-1.88099	3.92628e-08	1.95969e-07	0.0599735
WNT3	Pancreas	-5.07785	-4.61923	-2.09659	3.81726e-07	3.85168e-06	0.03603
WNT3	Skin_Not_Sun_Exposed_Suprapubic	-3.72189	-3.42892	-1.39778	0.00019774	0.000605981	0.162179
WNT3	Skin_Sun_Exposed_Lower_leg	-2.06349	-1.97861	-0.700189	0.0390659	0.04786	0.48381
WNT3	Small_Intestine_Terminal_Ileum	-5.02383	-4.56155	-2.15547	5.06502e-07	5.07768e-06	0.031125
WNT3	Spleen	-5.23529	-4.83447	-2.10548	1.64722e-07	1.335e-06	0.0352497
WNT3	Stomach	-5.71831	-5.59291	-1.38274	1.07589e-08	2.233e-08	0.166744
WNT3	Thyroid	-5.26087	-4.84738	-2.03804	1.43376e-07	1.251e-06	0.0415455
WNT3	Uterus	-5.51351	-5.25791	-1.60967	3.5174e-08	1.457e-07	0.107469
WNT3	Vagina	-5.16176	-4.74164	-2.09045	2.44633e-07	2.12e-06	0.0365777
WNT3	Whole_Blood	-5.89253	-5.89414	-1.14879	3.80334e-09	3.76628e-09	0.250644
XBP1	Adipose_Subcutaneous	-5.1381	-4.49233	-2.50024	2.77529e-07	7.04466e-06	0.0124108
XBP1	Adipose_Visceral_Omentum	-1.11816	-1.17162	-0.0761035	0.2635	0.241352	0.939337
XBP1	Adrenal_Gland	-4.50596	-3.80858	-2.50666	6.60734e-06	0.000139765	0.0121877
XBP1	Artery_Aorta	-0.672	-0.70582	-0.0517433	0.501584	0.4803	0.958733
XBP1	Artery_Coronary	-5.14057	-4.492	-2.50778	2.7391e-07	7.05561e-06	0.0121493
XBP1	Artery_Tibial	1.58863	1.3271	0.761076	0.112144	0.184477	0.446612
XBP1	Brain_Amygdala	-0.919095	-0.963797	-0.0652541	0.358046	0.335148	0.947972
XBP1	Brain_Anterior_cingulate_cortex_BA24	-0.672	-0.70582	-0.0517433	0.501584	0.4803	0.958733
XBP1	Brain_Caudate_basal_ganglia	-0.672	-0.70582	-0.0517433	0.501584	0.4803	0.958733
XBP1	Brain_Cerebellar_Hemisphere	-0.880051	-0.923036	-0.0631291	0.378832	0.355989	0.949664
XBP1	Brain_Cerebellum	-0.672	-0.70582	-0.0517433	0.501584	0.4803	0.958733
XBP1	Brain_Cortex	-2.99706	-2.67336	-1.34052	0.00272595	0.0075096	0.180076
XBP1	Brain_Frontal_Cortex_BA9	-0.672	-0.70582	-0.0517433	0.501584	0.4803	0.958733
XBP1	Brain_Hippocampus	-0.672	-0.70582	-0.0517433	0.501584	0.4803	0.958733
XBP1	Brain_Hypothalamus	-0.672	-0.70582	-0.0517433	0.501584	0.4803	0.958733
XBP1	Brain_Nucleus_accumbens_basal_ganglia	-3.07852	-2.74254	-1.38508	0.00208031	0.00609651	0.166028
XBP1	Brain_Putamen_basal_ganglia	-0.672	-0.70582	-0.0517433	0.501584	0.4803	0.958733
XBP1	Brain_Spinal_cord_cervical_c-1	-4.91803	-4.2526	-2.51367	8.74183e-07	2.113e-05	0.0119481
XBP1	Brain_Substantia_nigra	-5.23837	-5.4688	-0.285493	1.61999e-07	4.531e-08	0.775267
XBP1	Breast_Mammary_Tissue	-4.91803	-4.2526	-2.51367	8.74183e-07	2.113e-05	0.0119481
XBP1	Cells_Cultured_fibroblasts	-0.672	-0.70582	-0.0517433	0.501584	0.4803	0.958733
XBP1	Cells_EBV-transformed_lymphocytes	1.74492	1.12618	1.78453	0.0809982	0.260089	0.0743374
XBP1	Colon_Sigmoid	-5.10017	-4.45393	-2.49513	3.39352e-07	8.43127e-06	0.0125911
XBP1	Colon_Transverse	-0.77404	-0.812353	-0.0573208	0.438907	0.416589	0.95429
XBP1	Esophagus_Gastroesophageal_Junction	-4.91803	-4.2526	-2.51367	8.74183e-07	2.113e-05	0.0119481
XBP1	Esophagus_Mucosa	-0.780991	-0.142663	-1.64548	0.434808	0.886556	0.0998717
XBP1	Esophagus_Muscularis	-0.672	-0.70582	-0.0517433	0.501584	0.4803	0.958733
XBP1	Heart_Atrial_Appendage	-0.672	-0.70582	-0.0517433	0.501584	0.4803	0.958733
XBP1	Heart_Left_Ventricle	-1.03614	-0.395871	-1.69555	0.300135	0.6922	0.089972
XBP1	Kidney_Cortex	-5.23837	-5.4688	-0.285493	1.61999e-07	4.531e-08	0.775267
XBP1	Liver	-5.23837	-5.4688	-0.285493	1.61999e-07	4.531e-08	0.775267
XBP1	Lung	-1.20775	-0.573648	-1.70818	0.227145	0.566206	0.0876026
XBP1	Minor_Salivary_Gland	-1.0241	-0.394923	-1.66239	0.30579	0.6929	0.0964338
XBP1	Muscle_Skeletal	-3.49155	-3.09161	-1.61508	0.000480221	0.00199072	0.106294
XBP1	Nerve_Tibial	-3.38388	-3.00067	-1.55498	0.000714692	0.00269384	0.11995
XBP1	Ovary	-1.03614	-0.395871	-1.69555	0.300135	0.6922	0.089972
XBP1	Pancreas	-4.91803	-4.2526	-2.51367	8.74183e-07	2.113e-05	0.0119481
XBP1	Pituitary	-0.672	-0.70582	-0.0517433	0.501584	0.4803	0.958733
XBP1	Skin_Not_Sun_Exposed_Suprapubic	3.39325	2.96689	1.37823	0.000690682	0.00300832	0.168132
XBP1	Skin_Sun_Exposed_Lower_leg	2.7707	2.62834	0.614668	0.00559351	0.0085803	0.538774
XBP1	Small_Intestine_Terminal_Ileum	-5.23837	-5.4688	-0.285493	1.61999e-07	4.531e-08	0.775267
XBP1	Spleen	-5.23837	-5.4688	-0.285493	1.61999e-07	4.531e-08	0.775267
XBP1	Stomach	-1.0241	-0.394923	-1.66239	0.30579	0.6929	0.0964338
XBP1	Thyroid	-4.91803	-4.2526	-2.51367	8.74183e-07	2.113e-05	0.0119481
XBP1	Uterus	-1.54376	-0.942855	-1.67783	0.122646	0.345755	0.0933796
XBP1	Vagina	-4.91803	-4.2526	-2.51367	8.74183e-07	2.113e-05	0.0119481
XBP1	Whole_Blood	6.1949	5.4766	2.59153	5.83224e-10	4.33584e-08	0.009555
XXbac-BPG308K3.5	Brain_Caudate_basal_ganglia	-5.24272	-5.52585	-0.832567	1.58228e-07	3.279e-08	0.405089
XXbac-BPG308K3.5	Brain_Frontal_Cortex_BA9	-2.67816	-2.34553	-1.2739	0.00740276	0.019	0.202699
XXbac-BPG308K3.5	Brain_Hippocampus	-2.67816	-2.34553	-1.2739	0.00740276	0.019	0.202699
XXbac-BPG308K3.5	Brain_Nucleus_accumbens_basal_ganglia	-5.24272	-5.52585	-0.832567	1.58228e-07	3.279e-08	0.405089
XXbac-BPG308K3.5	Brain_Putamen_basal_ganglia	-0.345215	-0.791576	0.705683	0.729933	0.428608	0.480385
XXbac-BPG308K3.5	Brain_Spinal_cord_cervical_c-1	-5.24272	-5.52585	-0.832567	1.58228e-07	3.279e-08	0.405089
XXbac-BPG308K3.5	Brain_Substantia_nigra	-5.24272	-5.52585	-0.832567	1.58228e-07	3.279e-08	0.405089
YJEFN3	Adipose_Subcutaneous	-4.98299	-4.94282	-1.03371	6.26093e-07	7.7e-07	0.301271
YJEFN3	Adipose_Visceral_Omentum	-4.36454	-4.13472	-1.39022	1.2739e-05	3.55395e-05	0.164462
YJEFN3	Adrenal_Gland	-4.08	-4.10957	-0.685657	4.50357e-05	3.964e-05	0.492929
YJEFN3	Artery_Aorta	-5.97481	-6.07598	-1.03075	2.30358e-09	1.2323e-09	0.302658
YJEFN3	Artery_Coronary	-4.33014	-4.46706	-0.597376	1.49018e-05	7.93011e-06	0.550257
YJEFN3	Artery_Tibial	-4.73361	-4.87794	-0.842213	2.20566e-06	1.07197e-06	0.399668
YJEFN3	Brain_Amygdala	-3.08108	-3.51591	-0.00847095	0.0020625	0.000438247	0.993241
YJEFN3	Brain_Anterior_cingulate_cortex_BA24	-1.90566	-2.36809	0.233661	0.0566943	0.01788	0.815248
YJEFN3	Brain_Caudate_basal_ganglia	-1.90566	-2.36809	0.233661	0.0566943	0.01788	0.815248
YJEFN3	Brain_Cerebellar_Hemisphere	-4.86757	-4.83954	-1.15573	1.12978e-06	1.3014e-06	0.247791
YJEFN3	Brain_Cerebellum	-3.66875	-3.27974	-1.6508	0.000243739	0.00103902	0.0987804
YJEFN3	Brain_Cortex	-6.11667	-6.30249	-0.988179	9.55529e-10	2.929e-10	0.323065
YJEFN3	Brain_Frontal_Cortex_BA9	-2.59542	-2.43045	-0.909108	0.00944754	0.01508	0.363293
YJEFN3	Brain_Hippocampus	-6.50381	-7.02223	-0.478595	7.83131e-11	2.18351e-12	0.632227
YJEFN3	Brain_Hypothalamus	-1.90566	-2.36809	0.233661	0.0566943	0.01788	0.815248
YJEFN3	Brain_Nucleus_accumbens_basal_ganglia	-1.90566	-2.36809	0.233661	0.0566943	0.01788	0.815248
YJEFN3	Brain_Putamen_basal_ganglia	-1.90566	-2.36809	0.233661	0.0566943	0.01788	0.815248
YJEFN3	Brain_Spinal_cord_cervical_c-1	-1.90566	-2.36809	0.233661	0.0566943	0.01788	0.815248
YJEFN3	Brain_Substantia_nigra	-1.90566	-2.36809	0.233661	0.0566943	0.01788	0.815248
YJEFN3	Breast_Mammary_Tissue	-5.18137	-5.22424	-0.955496	2.20261e-07	1.74873e-07	0.339327
YJEFN3	Cells_Cultured_fibroblasts	-5.09151	-5.03714	-1.09052	3.55226e-07	4.72544e-07	0.275484
YJEFN3	Cells_EBV-transformed_lymphocytes	-4.08	-4.10957	-0.685657	4.50357e-05	3.964e-05	0.492929
YJEFN3	Colon_Sigmoid	-3.34109	-3.13816	-1.07269	0.000834498	0.0017001	0.283411
YJEFN3	Colon_Transverse	-3.48195	-3.32657	-0.986318	0.000497784	0.000879217	0.323977
YJEFN3	Esophagus_Mucosa	-4.81197	-4.88833	-0.867101	1.4945e-06	1.01693e-06	0.385887
YJEFN3	Esophagus_Muscularis	-4.82609	-4.87231	-1.00139	1.39242e-06	1.103e-06	0.316641
YJEFN3	Heart_Atrial_Appendage	-3.47188	-3.27137	-1.09315	0.000516819	0.00107027	0.27433
YJEFN3	Heart_Left_Ventricle	-4.82609	-4.87231	-1.00139	1.39242e-06	1.103e-06	0.316641
YJEFN3	Kidney_Cortex	-4.25918	-4.36225	-0.626627	2.05177e-05	1.28734e-05	0.530904
YJEFN3	Liver	-4.08	-4.10957	-0.685657	4.50357e-05	3.964e-05	0.492929
YJEFN3	Lung	-3.60368	-3.26841	-1.61135	0.000313747	0.00108153	0.107104
YJEFN3	Minor_Salivary_Gland	-4.26481	-4.35836	-0.639374	2.00071e-05	1.31042e-05	0.52258
YJEFN3	Muscle_Skeletal	-4.43858	-4.17034	-1.49247	9.0553e-06	3.04147e-05	0.135575
YJEFN3	Nerve_Tibial	-4.82609	-4.87231	-1.00139	1.39242e-06	1.103e-06	0.316641
YJEFN3	Ovary	-2.58324	-2.51747	-0.664209	0.00978775	0.0118201	0.506556
YJEFN3	Pancreas	-4.88313	-4.93438	-0.859158	1.04415e-06	8.04072e-07	0.390253
YJEFN3	Pituitary	-5.16409	-5.30438	-0.954016	2.41608e-07	1.13055e-07	0.340076
YJEFN3	Skin_Not_Sun_Exposed_Suprapubic	-3.36	-3.1483	-1.14832	0.000779417	0.00164222	0.250835
YJEFN3	Skin_Sun_Exposed_Lower_leg	-2.87341	-2.77698	-0.742687	0.00406062	0.00548664	0.457671
YJEFN3	Small_Intestine_Terminal_Ileum	-4.08	-4.10957	-0.685657	4.50357e-05	3.964e-05	0.492929
YJEFN3	Spleen	-4.08	-4.10957	-0.685657	4.50357e-05	3.964e-05	0.492929
YJEFN3	Stomach	-4.93487	-4.91034	-0.984474	8.02056e-07	9.09187e-07	0.324883
YJEFN3	Thyroid	-5.05426	-5.06036	-1.04402	4.32059e-07	4.1846e-07	0.296475
YJEFN3	Uterus	-4.32185	-4.44482	-0.613133	1.54728e-05	8.79641e-06	0.539788
YJEFN3	Vagina	-4.08	-4.10957	-0.685657	4.50357e-05	3.964e-05	0.492929
YJEFN3	Whole_Blood	-3.02146	-2.91001	-0.876952	0.00251562	0.00361422	0.380512
YY1AP1	Adipose_Subcutaneous	1.07626	1.05008	0.316823	0.281812	0.293684	0.751378
YY1AP1	Adipose_Visceral_Omentum	-1.76934	-1.62178	-0.66061	0.0768365	0.10485	0.508862
YY1AP1	Adrenal_Gland	-5.90909	-5.53156	-2.04341	3.44001e-09	3.174e-08	0.041012
YY1AP1	Artery_Aorta	-3.48368	-3.00706	-1.78358	0.000494577	0.00263787	0.0744927
YY1AP1	Artery_Coronary	-5.4115	-5.14588	-1.82706	6.24989e-08	2.66272e-07	0.0676905
YY1AP1	Artery_Tibial	-0.145955	-0.191399	-0.0262181	0.883957	0.848213	0.979083
YY1AP1	Brain_Amygdala	-5.90909	-5.53156	-2.04341	3.44001e-09	3.174e-08	0.041012
YY1AP1	Brain_Anterior_cingulate_cortex_BA24	1.94581	1.9586	0.556925	0.0516772	0.05016	0.577579
YY1AP1	Brain_Caudate_basal_ganglia	1.94857	1.95962	0.561177	0.0513473	0.0500402	0.574677
YY1AP1	Brain_Cerebellar_Hemisphere	1.93797	1.94888	0.5583	0.0526263	0.0513095	0.57664
YY1AP1	Brain_Cerebellum	1.93824	1.94913	0.558402	0.0525944	0.0512797	0.57657
YY1AP1	Brain_Cortex	-0.513339	-0.347844	-0.289743	0.607714	0.727957	0.772013
YY1AP1	Brain_Frontal_Cortex_BA9	1.56743	1.55942	0.453456	0.117015	0.118897	0.65022
YY1AP1	Brain_Hippocampus	1.94581	1.9586	0.556925	0.0516772	0.05016	0.577579
YY1AP1	Brain_Hypothalamus	-4.17895	-3.88407	-1.46628	2.92861e-05	0.000102724	0.142571
YY1AP1	Brain_Nucleus_accumbens_basal_ganglia	1.56284	1.55455	0.452213	0.11809	0.120054	0.651116
YY1AP1	Brain_Putamen_basal_ganglia	1.96559	1.97682	0.565925	0.0493462	0.0480623	0.571445
YY1AP1	Brain_Spinal_cord_cervical_c-1	-0.788779	-0.850405	-0.21086	0.430241	0.3951	0.832997
YY1AP1	Brain_Substantia_nigra	-5.90909	-5.53156	-2.04341	3.44001e-09	3.174e-08	0.041012
YY1AP1	Breast_Mammary_Tissue	-0.788779	-0.850405	-0.21086	0.430241	0.3951	0.832997
YY1AP1	Cells_Cultured_fibroblasts	-6.02637	-5.71452	-2.0321	1.67682e-09	1.10011e-08	0.0421433
YY1AP1	Cells_EBV-transformed_lymphocytes	-5.90909	-5.53156	-2.04341	3.44001e-09	3.174e-08	0.041012
YY1AP1	Colon_Sigmoid	-3.47534	-3.36021	-1.14271	0.00051021	0.000778823	0.253157
YY1AP1	Colon_Transverse	-5.10777	-4.87914	-1.70315	3.25981e-07	1.0655e-06	0.0885396
YY1AP1	Esophagus_Gastroesophageal_Junction	-0.827721	-0.646957	-0.394385	0.407829	0.51766	0.693296
YY1AP1	Esophagus_Mucosa	-5.61321	-5.34068	-1.88313	1.98609e-08	9.25993e-08	0.0596824
YY1AP1	Esophagus_Muscularis	0.881256	0.849186	0.262226	0.378179	0.395778	0.793147
YY1AP1	Heart_Atrial_Appendage	-5.26049	-5.02229	-1.75555	1.43671e-07	5.10599e-07	0.0791657
YY1AP1	Heart_Left_Ventricle	-1.63227	-1.37648	-0.723217	0.102623	0.168672	0.469546
YY1AP1	Kidney_Cortex	-5.90909	-5.53156	-2.04341	3.44001e-09	3.174e-08	0.041012
YY1AP1	Liver	0.739782	0.703865	0.222504	0.459432	0.481517	0.823921
YY1AP1	Lung	-5.98485	-5.62297	-2.04617	2.16591e-09	1.877e-08	0.0407392
YY1AP1	Minor_Salivary_Gland	-5.98485	-5.62297	-2.04617	2.16591e-09	1.877e-08	0.0407392
YY1AP1	Muscle_Skeletal	0.925019	0.894253	0.274484	0.354956	0.371187	0.783713
YY1AP1	Nerve_Tibial	1.13591	1.11169	0.333481	0.255994	0.266271	0.738771
YY1AP1	Ovary	1.03927	1.10922	0.244068	0.29868	0.267334	0.807178
YY1AP1	Pancreas	-4.52539	-4.18689	-1.60107	6.02847e-06	2.82798e-05	0.109362
YY1AP1	Pituitary	-5.62652	-5.35129	-1.8887	1.83881e-08	8.73299e-08	0.0589315
YY1AP1	Skin_Not_Sun_Exposed_Suprapubic	-0.788779	-0.850405	-0.21086	0.430241	0.3951	0.832997
YY1AP1	Skin_Sun_Exposed_Lower_leg	-1.78053	-1.67439	-0.631301	0.0749894	0.0940542	0.527844
YY1AP1	Spleen	-5.6322	-5.34069	-1.90989	1.77926e-08	9.25911e-08	0.0561471
YY1AP1	Stomach	-5.02769	-4.79198	-1.69136	4.96425e-07	1.65144e-06	0.0907684
YY1AP1	Thyroid	1.00964	0.981363	0.298193	0.312668	0.326414	0.765556
YY1AP1	Uterus	1.94581	1.9586	0.556925	0.0516772	0.05016	0.577579
YY1AP1	Vagina	-5.90909	-5.53156	-2.04341	3.44001e-09	3.174e-08	0.041012
YY1AP1	Whole_Blood	-5.75053	-5.46614	-1.93199	8.89659e-09	4.59946e-08	0.0533603
ZBED6	Adipose_Subcutaneous	2.5196	2.81808	-0.105263	0.0117488	0.00483121	0.916167
ZBED6	Adipose_Visceral_Omentum	4.48708	3.83287	2.40438	7.22076e-06	0.000126659	0.0161999
ZBED6	Adrenal_Gland	-2.4878	-3.14043	0.969347	0.0128534	0.001687	0.332372
ZBED6	Artery_Aorta	6.35456	5.29027	3.72232	2.09021e-10	1.22138e-07	0.000197398
ZBED6	Artery_Coronary	2.4878	3.14043	-0.969347	0.0128534	0.001687	0.332372
ZBED6	Artery_Tibial	2.4878	3.14043	-0.969347	0.0128534	0.001687	0.332372
ZBED6	Brain_Amygdala	4.60759	3.96128	2.39546	4.07353e-06	7.455e-05	0.0165996
ZBED6	Brain_Anterior_cingulate_cortex_BA24	-2.4878	-3.14043	0.969347	0.0128534	0.001687	0.332372
ZBED6	Brain_Cerebellar_Hemisphere	4.4866	3.82461	2.40631	7.23678e-06	0.000130981	0.0161144
ZBED6	Brain_Cerebellum	4.39362	3.72916	2.40844	1.11481e-05	0.000192121	0.0160207
ZBED6	Brain_Cortex	-2.4878	-3.14043	0.969347	0.0128534	0.001687	0.332372
ZBED6	Brain_Frontal_Cortex_BA9	-2.4878	-3.14043	0.969347	0.0128534	0.001687	0.332372
ZBED6	Brain_Hippocampus	-2.4878	-3.14043	0.969347	0.0128534	0.001687	0.332372
ZBED6	Brain_Hypothalamus	-2.4878	-3.14043	0.969347	0.0128534	0.001687	0.332372
ZBED6	Brain_Nucleus_accumbens_basal_ganglia	-2.4878	-3.14043	0.969347	0.0128534	0.001687	0.332372
ZBED6	Brain_Putamen_basal_ganglia	-2.4878	-3.14043	0.969347	0.0128534	0.001687	0.332372
ZBED6	Brain_Spinal_cord_cervical_c-1	-2.4878	-3.14043	0.969347	0.0128534	0.001687	0.332372
ZBED6	Breast_Mammary_Tissue	6.32143	5.30367	3.65806	2.59156e-10	1.135e-07	0.000254133
ZBED6	Cells_Cultured_fibroblasts	6.38095	5.32082	3.7183	1.7599e-10	1.033e-07	0.000200567
ZBED6	Cells_EBV-transformed_lymphocytes	2.56551	2.8794	-0.131306	0.0103026	0.00398433	0.895533
ZBED6	Colon_Sigmoid	-2.4878	-3.14043	0.969347	0.0128534	0.001687	0.332372
ZBED6	Colon_Transverse	-2.4878	-3.14043	0.969347	0.0128534	0.001687	0.332372
ZBED6	Esophagus_Gastroesophageal_Junction	4.44828	2.93402	3.97276	8.65622e-06	0.003346	7.10439e-05
ZBED6	Esophagus_Mucosa	-2.4878	-3.14043	0.969347	0.0128534	0.001687	0.332372
ZBED6	Esophagus_Muscularis	-2.4878	-3.14043	0.969347	0.0128534	0.001687	0.332372
ZBED6	Heart_Atrial_Appendage	-2.4878	-3.14043	0.969347	0.0128534	0.001687	0.332372
ZBED6	Heart_Left_Ventricle	-2.4878	-3.14043	0.969347	0.0128534	0.001687	0.332372
ZBED6	Kidney_Cortex	-2.4878	-3.14043	0.969347	0.0128534	0.001687	0.332372
ZBED6	Lung	6.30404	5.2332	3.7268	2.8998e-10	1.66604e-07	0.000193927
ZBED6	Minor_Salivary_Gland	-2.4878	-3.14043	0.969347	0.0128534	0.001687	0.332372
ZBED6	Muscle_Skeletal	-2.4878	-3.14043	0.969347	0.0128534	0.001687	0.332372
ZBED6	Nerve_Tibial	2.53333	2.83672	-0.113765	0.0112983	0.004558	0.909424
ZBED6	Ovary	2.48903	2.77632	-0.0857071	0.0128093	0.00549776	0.931699
ZBED6	Pancreas	6.2782	5.25074	3.67116	3.42504e-10	1.51492e-07	0.000241449
ZBED6	Pituitary	-2.4878	-3.14043	0.969347	0.0128534	0.001687	0.332372
ZBED6	Skin_Not_Sun_Exposed_Suprapubic	1.89062	1.49123	1.28288	0.0586744	0.1359	0.199536
ZBED6	Skin_Sun_Exposed_Lower_leg	1.89062	1.49123	1.28288	0.0586744	0.1359	0.199536
ZBED6	Small_Intestine_Terminal_Ileum	6.24786	5.22026	3.66509	4.16108e-10	1.78673e-07	0.000247253
ZBED6	Spleen	-2.4878	-3.14043	0.969347	0.0128534	0.001687	0.332372
ZBED6	Stomach	-2.4878	-3.14043	0.969347	0.0128534	0.001687	0.332372
ZBED6	Uterus	4.48986	3.82837	2.42147	7.12697e-06	0.000128995	0.0154581
ZBED6	Vagina	-2.4878	-3.14043	0.969347	0.0128534	0.001687	0.332372
ZBTB2	Adipose_Subcutaneous	5.31939	4.59475	2.77193	1.04113e-07	4.33258e-06	0.00557243
ZBTB2	Adrenal_Gland	1.04464	1.07334	0.158105	0.296187	0.283119	0.874374
ZBTB2	Artery_Aorta	5.47059	4.67455	3.00061	4.48544e-08	2.946e-06	0.00269441
ZBTB2	Artery_Tibial	5.38347	4.64845	2.80906	7.30636e-08	3.3444e-06	0.00496869
ZBTB2	Brain_Amygdala	5.47059	4.67455	3.00061	4.48544e-08	2.946e-06	0.00269441
ZBTB2	Brain_Caudate_basal_ganglia	5.38235	4.5592	3.0079	7.35185e-08	5.13499e-06	0.00263058
ZBTB2	Brain_Cerebellar_Hemisphere	5.38235	4.5592	3.0079	7.35185e-08	5.13499e-06	0.00263058
ZBTB2	Brain_Cortex	-5.38235	-4.5592	-3.0079	7.35185e-08	5.13499e-06	0.00263058
ZBTB2	Brain_Frontal_Cortex_BA9	5.47059	4.67455	3.00061	4.48544e-08	2.946e-06	0.00269441
ZBTB2	Brain_Hypothalamus	5.47059	4.67455	3.00061	4.48544e-08	2.946e-06	0.00269441
ZBTB2	Brain_Nucleus_accumbens_basal_ganglia	2.81457	2.5619	1.17133	0.00488426	0.01041	0.241466
ZBTB2	Brain_Putamen_basal_ganglia	2.81457	2.5619	1.17133	0.00488426	0.01041	0.241466
ZBTB2	Cells_Cultured_fibroblasts	5.32118	4.7108	2.52394	1.03096e-07	2.46742e-06	0.0116049
ZBTB2	Colon_Transverse	-5.47059	-4.67455	-3.00061	4.48544e-08	2.946e-06	0.00269441
ZBTB2	Esophagus_Muscularis	2.81457	2.5619	1.17133	0.00488426	0.01041	0.241466
ZBTB2	Liver	5.47059	4.67455	3.00061	4.48544e-08	2.946e-06	0.00269441
ZBTB2	Lung	2.81457	2.5619	1.17133	0.00488426	0.01041	0.241466
ZBTB2	Minor_Salivary_Gland	-5.47059	-4.67455	-3.00061	4.48544e-08	2.946e-06	0.00269441
ZBTB2	Pancreas	2.81457	2.5619	1.17133	0.00488426	0.01041	0.241466
ZBTB2	Pituitary	4.47753	3.95415	2.15167	7.55127e-06	7.68083e-05	0.0314231
ZBTB2	Skin_Not_Sun_Exposed_Suprapubic	4.69421	4.1131	2.31432	2.67641e-06	3.90384e-05	0.0206501
ZBTB2	Skin_Sun_Exposed_Lower_leg	4.81235	4.20493	2.39896	1.49167e-06	2.61166e-05	0.0164416
ZBTB2	Thyroid	-4.34885	-3.52847	-2.82388	1.36856e-05	0.000417974	0.00474456
ZBTB2	Uterus	5.38235	4.5592	3.0079	7.35185e-08	5.13499e-06	0.00263058
ZBTB2	Vagina	5.47059	4.67455	3.00061	4.48544e-08	2.946e-06	0.00269441
ZBTB2	Whole_Blood	2.81457	2.5619	1.17133	0.00488426	0.01041	0.241466
ZBTB38	Adipose_Subcutaneous	7.1635	6.63081	2.78063	7.86433e-13	3.33858e-11	0.00542535
ZBTB38	Adipose_Visceral_Omentum	7.18333	6.60437	2.9464	6.80319e-13	3.99199e-11	0.00321498
ZBTB38	Adrenal_Gland	4.43103	4.57567	0.619122	9.37821e-06	4.747e-06	0.535836
ZBTB38	Artery_Aorta	1.9854	1.8465	0.747165	0.0470998	0.06482	0.454964
ZBTB38	Artery_Tibial	8.49123	7.60049	3.74777	2.04465e-17	2.95e-14	0.000178414
ZBTB38	Brain_Cerebellum	6.32787	5.91	2.32152	2.4857e-10	3.421e-09	0.020259
ZBTB38	Brain_Frontal_Cortex_BA9	6.06557	5.57679	2.31001	1.31483e-09	2.45e-08	0.0208874
ZBTB38	Brain_Hippocampus	-1.9854	-1.8465	-0.747165	0.0470998	0.06482	0.454964
ZBTB38	Breast_Mammary_Tissue	8.49123	7.66896	3.56107	2.04465e-17	1.734e-14	0.000369353
ZBTB38	Colon_Sigmoid	7.18333	6.60437	2.9464	6.80319e-13	3.99199e-11	0.00321498
ZBTB38	Esophagus_Gastroesophageal_Junction	8.31579	7.48068	3.62168	9.11437e-17	7.39401e-14	0.000292692
ZBTB38	Esophagus_Mucosa	-7.85965	-7.24931	-2.90816	3.85211e-15	4.189e-13	0.00363567
ZBTB38	Esophagus_Muscularis	7.74138	7.22832	2.99652	9.83441e-15	4.89e-13	0.00273085
ZBTB38	Heart_Atrial_Appendage	8.31579	7.48068	3.62168	9.11437e-17	7.39401e-14	0.000292692
ZBTB38	Heart_Left_Ventricle	6.06557	5.57679	2.31001	1.31483e-09	2.45e-08	0.0208874
ZBTB38	Nerve_Tibial	6.06557	5.57679	2.31001	1.31483e-09	2.45e-08	0.0208874
ZBTB38	Pancreas	6.67797	6.33086	2.20622	2.42281e-11	2.438e-10	0.0273687
ZBTB38	Pituitary	4.43103	4.57567	0.619122	9.37821e-06	4.747e-06	0.535836
ZBTB38	Skin_Not_Sun_Exposed_Suprapubic	-6.67797	-6.33086	-2.20622	2.42281e-11	2.438e-10	0.0273687
ZBTB38	Skin_Sun_Exposed_Lower_leg	-8.13793	-7.49749	-3.34828	4.0209e-16	6.50501e-14	0.000813145
ZBTB38	Spleen	8.19409	7.60047	3.01056	2.52499e-16	2.95061e-14	0.00260763
ZBTB38	Whole_Blood	7.46945	6.76581	3.16539	8.05281e-14	1.32566e-11	0.00154876
ZBTB42	Adipose_Subcutaneous	0.188235	0.684753	-1.01869	0.850692	0.4935	0.308351
ZBTB42	Adipose_Visceral_Omentum	0.188235	0.684753	-1.01869	0.850692	0.4935	0.308351
ZBTB42	Adrenal_Gland	-0.188235	-0.684753	1.01869	0.850692	0.4935	0.308351
ZBTB42	Brain_Anterior_cingulate_cortex_BA24	-2.13333	-1.8258	-1.08658	0.0328974	0.06788	0.277224
ZBTB42	Brain_Cortex	0.351282	0.430536	-0.135253	0.725377	0.666806	0.892411
ZBTB42	Brain_Frontal_Cortex_BA9	0.188235	0.684753	-1.01869	0.850692	0.4935	0.308351
ZBTB42	Brain_Hippocampus	-2.13333	-1.8258	-1.08658	0.0328974	0.06788	0.277224
ZBTB42	Brain_Hypothalamus	0.188235	0.684753	-1.01869	0.850692	0.4935	0.308351
ZBTB42	Brain_Nucleus_accumbens_basal_ganglia	0.188235	0.684753	-1.01869	0.850692	0.4935	0.308351
ZBTB42	Brain_Putamen_basal_ganglia	-1.48108	-1.84067	0.361451	0.138585	0.06567	0.717762
ZBTB42	Cells_Cultured_fibroblasts	-0.188235	-0.684753	1.01869	0.850692	0.4935	0.308351
ZBTB42	Colon_Transverse	-0.188235	-0.684753	1.01869	0.850692	0.4935	0.308351
ZBTB42	Esophagus_Mucosa	-0.188235	-0.684753	1.01869	0.850692	0.4935	0.308351
ZBTB42	Esophagus_Muscularis	-0.554153	-0.590062	0.00457473	0.579474	0.555149	0.99635
ZBTB42	Heart_Atrial_Appendage	-0.360704	0.0767135	-1.00601	0.718321	0.938851	0.314411
ZBTB42	Heart_Left_Ventricle	1.48108	1.84067	-0.361451	0.138585	0.06567	0.717762
ZBTB42	Pancreas	-2.82278	-2.68006	-0.961234	0.00476085	0.007361	0.336434
ZBTB42	Pituitary	-1.52542	-1.15987	-1.09685	0.127153	0.2461	0.272708
ZBTB42	Skin_Sun_Exposed_Lower_leg	-0.789474	-1.15522	0.667197	0.429835	0.248	0.504646
ZBTB42	Spleen	3.54955	3.21642	1.45631	0.000385891	0.001298	0.145306
ZBTB42	Thyroid	5.49217	5.31211	1.63846	3.97028e-08	1.08366e-07	0.101325
ZC3H11A	Adipose_Visceral_Omentum	5.16907	4.70924	2.11394	2.35257e-07	2.48648e-06	0.0345206
ZC3H11A	Adrenal_Gland	-4.93145	-3.57265	-4.12676	8.16233e-07	0.000353385	3.67917e-05
ZC3H11A	Artery_Aorta	5.37377	4.96049	2.04867	7.71064e-08	7.03164e-07	0.0404942
ZC3H11A	Artery_Coronary	5.51498	5.1673	1.92875	3.48818e-08	2.375e-07	0.0537616
ZC3H11A	Brain_Anterior_cingulate_cortex_BA24	5.10905	5.3497	0.508033	3.23782e-07	8.81005e-08	0.61143
ZC3H11A	Brain_Caudate_basal_ganglia	5.26797	5.51073	0.545434	1.3794e-07	3.57341e-08	0.585455
ZC3H11A	Brain_Cerebellum	4.675	4.11203	2.24454	2.93953e-06	3.922e-05	0.0247974
ZC3H11A	Brain_Frontal_Cortex_BA9	5.64713	5.80455	0.808272	1.63144e-08	6.45396e-09	0.418934
ZC3H11A	Brain_Hippocampus	4.01302	4.50764	-0.284911	5.99465e-05	6.55529e-06	0.775712
ZC3H11A	Brain_Hypothalamus	3.95575	4.45249	-0.301603	7.62945e-05	8.48807e-06	0.762955
ZC3H11A	Brain_Nucleus_accumbens_basal_ganglia	5.18866	5.4244	0.544838	2.11808e-07	5.8148e-08	0.585865
ZC3H11A	Brain_Putamen_basal_ganglia	4.64726	5.04576	0.0642345	3.36375e-06	4.51712e-07	0.948784
ZC3H11A	Brain_Spinal_cord_cervical_c-1	2.4878	3.14043	-0.969347	0.0128534	0.001687	0.332372
ZC3H11A	Brain_Substantia_nigra	2.46341	3.11331	-0.958052	0.0137621	0.00185	0.338037
ZC3H11A	Breast_Mammary_Tissue	5.14628	4.6792	2.12556	2.65707e-07	2.87991e-06	0.0335396
ZC3H11A	Cells_EBV-transformed_lymphocytes	5.21956	4.749	2.14867	1.79352e-07	2.04425e-06	0.0316607
ZC3H11A	Colon_Sigmoid	5.5183	5.15674	1.96423	3.42286e-08	2.51287e-07	0.0495032
ZC3H11A	Esophagus_Gastroesophageal_Junction	5.50442	5.12737	1.99332	3.70383e-08	2.9382e-07	0.0462269
ZC3H11A	Esophagus_Mucosa	4.50641	3.91702	2.26975	6.59349e-06	8.96491e-05	0.023223
ZC3H11A	Esophagus_Muscularis	4.675	4.11203	2.24454	2.93953e-06	3.922e-05	0.0247974
ZC3H11A	Heart_Atrial_Appendage	2.4878	3.14043	-0.969347	0.0128534	0.001687	0.332372
ZC3H11A	Kidney_Cortex	5.32155	4.90808	2.03831	1.02888e-07	9.19729e-07	0.0415189
ZC3H11A	Liver	5.84501	5.69218	1.5541	5.06553e-09	1.25425e-08	0.120161
ZC3H11A	Lung	5.14238	4.67033	2.13443	2.71284e-07	3.0072e-06	0.0328075
ZC3H11A	Minor_Salivary_Gland	5.83062	5.59497	1.73936	5.52203e-09	2.2066e-08	0.0819717
ZC3H11A	Muscle_Skeletal	4.675	4.11203	2.24454	2.93953e-06	3.922e-05	0.0247974
ZC3H11A	Nerve_Tibial	4.675	4.11203	2.24454	2.93953e-06	3.922e-05	0.0247974
ZC3H11A	Ovary	5.40434	5.12097	1.76369	6.50491e-08	3.03965e-07	0.0777847
ZC3H11A	Pancreas	5.4961	5.23633	1.72939	3.88278e-08	1.63798e-07	0.0837395
ZC3H11A	Pituitary	2.46341	3.11331	-0.958052	0.0137621	0.00185	0.338037
ZC3H11A	Skin_Sun_Exposed_Lower_leg	4.675	4.11203	2.24454	2.93953e-06	3.922e-05	0.0247974
ZC3H11A	Small_Intestine_Terminal_Ileum	5.72788	5.45511	1.80693	1.01696e-08	4.89416e-08	0.070773
ZC3H11A	Spleen	5.33178	4.95004	1.97112	9.72525e-08	7.41982e-07	0.0487103
ZC3H11A	Stomach	5.50204	5.13006	1.98441	3.75418e-08	2.89646e-07	0.0472104
ZC3H11A	Uterus	5.32196	4.98608	1.86534	1.02654e-07	6.1615e-07	0.0621333
ZC3H11A	Vagina	4.675	4.11203	2.24454	2.93953e-06	3.922e-05	0.0247974
ZC3H11A	Whole_Blood	-4.675	-4.11203	-2.24454	2.93953e-06	3.922e-05	0.0247974
ZCWPW1	Adipose_Subcutaneous	2.09157	2.06879	0.741967	0.0364772	0.0385657	0.458107
ZCWPW1	Adipose_Visceral_Omentum	5.25	4.36163	3.05925	1.52099e-07	1.291e-05	0.00221892
ZCWPW1	Adrenal_Gland	5.25	4.36163	3.05925	1.52099e-07	1.291e-05	0.00221892
ZCWPW1	Artery_Aorta	-0.210677	-0.0683846	-0.111155	0.83314	0.945479	0.911493
ZCWPW1	Artery_Coronary	2.63699	1.72064	2.5933	0.00836448	0.0853164	0.00950591
ZCWPW1	Artery_Tibial	0.728731	0.917767	-0.0209403	0.466166	0.358741	0.983293
ZCWPW1	Brain_Amygdala	4.9863	4.07161	3.1314	6.15461e-07	4.669e-05	0.00173974
ZCWPW1	Brain_Anterior_cingulate_cortex_BA24	4.9863	4.07161	3.1314	6.15461e-07	4.669e-05	0.00173974
ZCWPW1	Brain_Caudate_basal_ganglia	4.9863	4.07161	3.1314	6.15461e-07	4.669e-05	0.00173974
ZCWPW1	Brain_Cerebellar_Hemisphere	4.23573	3.26242	3.11161	2.2781e-05	0.00110466	0.0018607
ZCWPW1	Brain_Cerebellum	4.24223	3.2822	3.0824	2.21306e-05	0.00103	0.0020534
ZCWPW1	Brain_Cortex	4.9863	4.07161	3.1314	6.15461e-07	4.669e-05	0.00173974
ZCWPW1	Brain_Frontal_Cortex_BA9	4.9863	4.07161	3.1314	6.15461e-07	4.669e-05	0.00173974
ZCWPW1	Brain_Hippocampus	4.30112	3.64564	2.39821	1.6994e-05	0.000266726	0.0164756
ZCWPW1	Brain_Hypothalamus	5.25	4.36163	3.05925	1.52099e-07	1.291e-05	0.00221892
ZCWPW1	Brain_Nucleus_accumbens_basal_ganglia	5.25	4.36163	3.05925	1.52099e-07	1.291e-05	0.00221892
ZCWPW1	Brain_Putamen_basal_ganglia	5.125	4.2055	3.10145	2.97538e-07	2.605e-05	0.00192574
ZCWPW1	Brain_Spinal_cord_cervical_c-1	4.52173	3.57366	3.05037	6.13368e-06	0.000352028	0.0022856
ZCWPW1	Brain_Substantia_nigra	5.125	4.2055	3.10145	2.97538e-07	2.605e-05	0.00192574
ZCWPW1	Breast_Mammary_Tissue	4.45135	3.48597	3.1132	8.53312e-06	0.000490347	0.0018507
ZCWPW1	Cells_Cultured_fibroblasts	-0.643678	-0.168487	-1.19099	0.519784	0.8662	0.233659
ZCWPW1	Cells_EBV-transformed_lymphocytes	-0.38961	-0.801573	0.821109	0.696825	0.4228	0.411584
ZCWPW1	Colon_Sigmoid	4.21456	3.29571	2.90701	2.5026e-05	0.000981717	0.00364901
ZCWPW1	Colon_Transverse	0.749119	1.06485	-0.247173	0.453785	0.286945	0.804774
ZCWPW1	Esophagus_Gastroesophageal_Junction	0.237559	0.419582	-0.102718	0.812223	0.674791	0.918187
ZCWPW1	Esophagus_Mucosa	5.25	4.36163	3.05925	1.52099e-07	1.291e-05	0.00221892
ZCWPW1	Esophagus_Muscularis	4.32672	3.4058	2.93529	1.51346e-05	0.000659717	0.00333235
ZCWPW1	Heart_Atrial_Appendage	-0.0379193	-0.0557189	0.261102	0.969752	0.955566	0.794014
ZCWPW1	Heart_Left_Ventricle	-2.74996	-1.99119	-1.96169	0.00596027	0.0464605	0.0497984
ZCWPW1	Kidney_Cortex	-0.38961	-0.801573	0.821109	0.696825	0.4228	0.411584
ZCWPW1	Liver	-2.87366	-1.75074	-2.74813	0.00405751	0.07999	0.00599358
ZCWPW1	Lung	4.9863	4.07161	3.1314	6.15461e-07	4.669e-05	0.00173974
ZCWPW1	Muscle_Skeletal	1.01742	0.824898	0.839509	0.308953	0.409429	0.401184
ZCWPW1	Nerve_Tibial	3.46269	3.06368	1.81463	0.000534797	0.00218633	0.0695802
ZCWPW1	Ovary	-0.643678	-0.168487	-1.19099	0.519784	0.8662	0.233659
ZCWPW1	Pancreas	4.10404	3.16907	2.97882	4.06003e-05	0.00152925	0.00289356
ZCWPW1	Pituitary	3.29529	2.93434	1.68376	0.000983207	0.00334263	0.0922271
ZCWPW1	Skin_Not_Sun_Exposed_Suprapubic	4.9863	4.07161	3.1314	6.15461e-07	4.669e-05	0.00173974
ZCWPW1	Skin_Sun_Exposed_Lower_leg	3.26786	2.4054	2.6583	0.00108365	0.016155	0.00785366
ZCWPW1	Small_Intestine_Terminal_Ileum	-5.25	-4.36163	-3.05925	1.52099e-07	1.291e-05	0.00221892
ZCWPW1	Spleen	-0.38961	-0.801573	0.821109	0.696825	0.4228	0.411584
ZCWPW1	Stomach	4.9863	4.07161	3.1314	6.15461e-07	4.669e-05	0.00173974
ZCWPW1	Thyroid	3.71095	3.29445	1.69142	0.000206479	0.000986145	0.0907565
ZCWPW1	Uterus	5.25	4.36163	3.05925	1.52099e-07	1.291e-05	0.00221892
ZCWPW1	Whole_Blood	-4.9863	-4.07161	-3.1314	6.15461e-07	4.669e-05	0.00173974
ZFP36L1	Adipose_Subcutaneous	-1.80843	-1.39223	-1.30953	0.0705402	0.163854	0.190354
ZFP36L1	Adipose_Visceral_Omentum	-1.52941	-1.28098	-0.866962	0.126162	0.2002	0.385963
ZFP36L1	Artery_Aorta	-2.20718	-2.10944	-0.675855	0.0273014	0.034907	0.499132
ZFP36L1	Artery_Coronary	-1.52941	-1.28098	-0.866962	0.126162	0.2002	0.385963
ZFP36L1	Artery_Tibial	-1.52941	-1.28098	-0.866962	0.126162	0.2002	0.385963
ZFP36L1	Brain_Amygdala	-2.08478	-1.56211	-1.63914	0.0370892	0.118261	0.101184
ZFP36L1	Brain_Anterior_cingulate_cortex_BA24	-1.48276	-0.667426	-2.18684	0.138139	0.5045	0.0287542
ZFP36L1	Brain_Caudate_basal_ganglia	-2.18517	-2.08391	-0.679016	0.0288767	0.0371687	0.497128
ZFP36L1	Brain_Cortex	-2.17666	-2.07424	-0.679812	0.0295057	0.038057	0.496624
ZFP36L1	Brain_Frontal_Cortex_BA9	-1.52941	-1.28098	-0.866962	0.126162	0.2002	0.385963
ZFP36L1	Brain_Hippocampus	-1.52941	-1.28098	-0.866962	0.126162	0.2002	0.385963
ZFP36L1	Brain_Hypothalamus	-2.18542	-2.08148	-0.684982	0.0288583	0.0373903	0.493355
ZFP36L1	Brain_Putamen_basal_ganglia	-2.15806	-1.64597	-1.63011	0.0309231	0.099769	0.103078
ZFP36L1	Brain_Spinal_cord_cervical_c-1	-1.52941	-1.28098	-0.866962	0.126162	0.2002	0.385963
ZFP36L1	Brain_Substantia_nigra	-1.48276	-0.667426	-2.18684	0.138139	0.5045	0.0287542
ZFP36L1	Breast_Mammary_Tissue	-2.53125	-2.5491	-0.4884	0.0113657	0.0108	0.625267
ZFP36L1	Cells_EBV-transformed_lymphocytes	-1.52941	-1.28098	-0.866962	0.126162	0.2002	0.385963
ZFP36L1	Colon_Sigmoid	-1.07559	-0.824692	-0.782124	0.282112	0.409546	0.434142
ZFP36L1	Colon_Transverse	-2.53125	-2.5491	-0.4884	0.0113657	0.0108	0.625267
ZFP36L1	Esophagus_Gastroesophageal_Junction	-2.53125	-2.5491	-0.4884	0.0113657	0.0108	0.625267
ZFP36L1	Esophagus_Mucosa	-2.53125	-2.5491	-0.4884	0.0113657	0.0108	0.625267
ZFP36L1	Esophagus_Muscularis	7.70175	7.10073	3.1265	1.3421e-14	1.241e-12	0.00176898
ZFP36L1	Heart_Left_Ventricle	-2.53125	-2.5491	-0.4884	0.0113657	0.0108	0.625267
ZFP36L1	Kidney_Cortex	-2.53125	-2.5491	-0.4884	0.0113657	0.0108	0.625267
ZFP36L1	Lung	-2.53125	-2.5491	-0.4884	0.0113657	0.0108	0.625267
ZFP36L1	Minor_Salivary_Gland	-2.19747	-2.09078	-0.693567	0.0279868	0.0365478	0.487954
ZFP36L1	Muscle_Skeletal	-1.52941	-1.28098	-0.866962	0.126162	0.2002	0.385963
ZFP36L1	Pancreas	-2.37969	-2.38812	-0.479068	0.0173271	0.0169347	0.631891
ZFP36L1	Pituitary	-2.29013	-2.14573	-0.82634	0.0220136	0.0318947	0.408611
ZFP36L1	Skin_Sun_Exposed_Lower_leg	-1.52941	-1.28098	-0.866962	0.126162	0.2002	0.385963
ZFP36L1	Small_Intestine_Terminal_Ileum	-1.52941	-1.28098	-0.866962	0.126162	0.2002	0.385963
ZFP36L1	Stomach	-1.52941	-1.28098	-0.866962	0.126162	0.2002	0.385963
ZFP36L1	Thyroid	-2.16531	-2.06038	-0.682967	0.0303639	0.0393618	0.494628
ZFP36L1	Whole_Blood	3.45274	3.07427	1.62239	0.000554918	0.00211017	0.10472
ZFPM2	Adipose_Subcutaneous	0.518519	0.796744	-0.548659	0.604097	0.4256	0.583239
ZFPM2	Adipose_Visceral_Omentum	4.59375	3.77973	2.79038	4.35351e-06	0.000157	0.00526467
ZFPM2	Adrenal_Gland	-0.518519	-0.796744	0.548659	0.604097	0.4256	0.583239
ZFPM2	Artery_Aorta	4.11158	3.40927	2.39025	3.92963e-05	0.000651379	0.0168371
ZFPM2	Artery_Coronary	0.518519	0.796744	-0.548659	0.604097	0.4256	0.583239
ZFPM2	Artery_Tibial	6.58304	5.2924	4.13877	4.60924e-11	1.20725e-07	3.49169e-05
ZFPM2	Brain_Amygdala	-0.518519	-0.796744	0.548659	0.604097	0.4256	0.583239
ZFPM2	Brain_Anterior_cingulate_cortex_BA24	-1.26067	-1.47825	0.286416	0.207428	0.13934	0.77456
ZFPM2	Brain_Caudate_basal_ganglia	0.518519	0.796744	-0.548659	0.604097	0.4256	0.583239
ZFPM2	Brain_Cortex	0.518519	0.796744	-0.548659	0.604097	0.4256	0.583239
ZFPM2	Brain_Frontal_Cortex_BA9	0.518519	0.796744	-0.548659	0.604097	0.4256	0.583239
ZFPM2	Brain_Hippocampus	-1.28027	-1.51717	0.327246	0.200452	0.129225	0.743482
ZFPM2	Brain_Hypothalamus	-0.518519	-0.796744	0.548659	0.604097	0.4256	0.583239
ZFPM2	Brain_Nucleus_accumbens_basal_ganglia	0.518519	0.796744	-0.548659	0.604097	0.4256	0.583239
ZFPM2	Brain_Putamen_basal_ganglia	-0.518519	-0.796744	0.548659	0.604097	0.4256	0.583239
ZFPM2	Brain_Spinal_cord_cervical_c-1	-0.518519	-0.796744	0.548659	0.604097	0.4256	0.583239
ZFPM2	Brain_Substantia_nigra	-1.21753	-1.46442	0.36053	0.223404	0.143078	0.71845
ZFPM2	Breast_Mammary_Tissue	0.518519	0.796744	-0.548659	0.604097	0.4256	0.583239
ZFPM2	Cells_Cultured_fibroblasts	0.518519	0.796744	-0.548659	0.604097	0.4256	0.583239
ZFPM2	Colon_Sigmoid	-1.18453	-0.721076	-1.28027	0.236202	0.470863	0.200451
ZFPM2	Colon_Transverse	0.518519	0.796744	-0.548659	0.604097	0.4256	0.583239
ZFPM2	Esophagus_Gastroesophageal_Junction	0.518519	0.796744	-0.548659	0.604097	0.4256	0.583239
ZFPM2	Esophagus_Mucosa	0.518519	0.796744	-0.548659	0.604097	0.4256	0.583239
ZFPM2	Esophagus_Muscularis	-0.365336	-0.379517	-0.052482	0.714861	0.704304	0.958145
ZFPM2	Heart_Atrial_Appendage	0.518519	0.796744	-0.548659	0.604097	0.4256	0.583239
ZFPM2	Heart_Left_Ventricle	-0.553892	0.623281	-0.0394229	0.579653	0.5331	0.968553
ZFPM2	Kidney_Cortex	1.25424	1.45309	-0.244718	0.209756	0.1462	0.806675
ZFPM2	Liver	0.518519	0.796744	-0.548659	0.604097	0.4256	0.583239
ZFPM2	Lung	0.518519	0.796744	-0.548659	0.604097	0.4256	0.583239
ZFPM2	Muscle_Skeletal	-0.647102	-0.589046	-0.240484	0.517566	0.55583	0.809955
ZFPM2	Nerve_Tibial	0.518519	0.796744	-0.548659	0.604097	0.4256	0.583239
ZFPM2	Ovary	0.518519	0.796744	-0.548659	0.604097	0.4256	0.583239
ZFPM2	Pancreas	0.518519	0.796744	-0.548659	0.604097	0.4256	0.583239
ZFPM2	Pituitary	0.518519	0.796744	-0.548659	0.604097	0.4256	0.583239
ZFPM2	Skin_Not_Sun_Exposed_Suprapubic	0.518519	0.796744	-0.548659	0.604097	0.4256	0.583239
ZFPM2	Skin_Sun_Exposed_Lower_leg	1.11705	1.41476	-0.493311	0.263975	0.157138	0.621793
ZFPM2	Small_Intestine_Terminal_Ileum	0.83462	1.13762	-0.552489	0.403932	0.255278	0.580613
ZFPM2	Spleen	1.17473	1.30843	-0.109256	0.240102	0.190727	0.913
ZFPM2	Stomach	0.291302	0.540614	-0.520558	0.770821	0.588774	0.602674
ZFPM2	Thyroid	-0.37896	0.801202	-0.0706693	0.704717	0.423014	0.943661
ZFPM2	Uterus	-1.02015	-1.06034	-0.0784444	0.307655	0.28899	0.937475
ZFPM2	Vagina	-0.518519	-0.796744	0.548659	0.604097	0.4256	0.583239
ZKSCAN3	Adipose_Subcutaneous	-2.00973	-1.74432	-0.945873	0.0444601	0.0811025	0.344213
ZKSCAN3	Adipose_Visceral_Omentum	-1.92367	-1.68642	-0.840453	0.0543959	0.0917153	0.400654
ZKSCAN3	Adrenal_Gland	-1.91182	-1.71043	-0.745847	0.0558989	0.087186	0.45576
ZKSCAN3	Artery_Aorta	3.95097	3.83956	1.45557	7.78362e-05	0.000123255	0.145512
ZKSCAN3	Artery_Coronary	5.89423	5.98529	1.34897	3.76431e-09	2.16e-09	0.177345
ZKSCAN3	Artery_Tibial	-2.05896	-1.81127	-0.891276	0.0394981	0.0700995	0.372781
ZKSCAN3	Brain_Amygdala	-3.18356	-3.3817	-0.140397	0.00145475	0.000720397	0.888347
ZKSCAN3	Brain_Anterior_cingulate_cortex_BA24	-3.2605	-3.57735	0.202251	0.00111214	0.0003471	0.83972
ZKSCAN3	Brain_Caudate_basal_ganglia	-3.13562	-3.33435	-0.128996	0.00171493	0.000854998	0.897361
ZKSCAN3	Brain_Cerebellar_Hemisphere	-3.35314	-3.15626	-1.04936	0.000798998	0.00159808	0.294013
ZKSCAN3	Brain_Cerebellum	-2.43282	-2.18115	-1.01211	0.0149817	0.029172	0.311486
ZKSCAN3	Brain_Cortex	-2.98025	-2.85168	-0.812091	0.00288009	0.00434893	0.416739
ZKSCAN3	Brain_Frontal_Cortex_BA9	-3.129	-3.03007	-0.790545	0.00175404	0.00244497	0.42921
ZKSCAN3	Brain_Hippocampus	-1.85246	-1.39705	-1.43941	0.0639599	0.1624	0.150035
ZKSCAN3	Brain_Hypothalamus	-2.06494	-1.94888	-0.555867	0.0389287	0.05131	0.578302
ZKSCAN3	Brain_Nucleus_accumbens_basal_ganglia	-3.2605	-3.57735	0.202251	0.00111214	0.0003471	0.83972
ZKSCAN3	Brain_Putamen_basal_ganglia	-2.46402	-2.2392	-0.950918	0.0137389	0.0251429	0.341646
ZKSCAN3	Brain_Spinal_cord_cervical_c-1	1.07387	0.923079	0.826322	0.282881	0.355966	0.408622
ZKSCAN3	Brain_Substantia_nigra	-2.55024	-2.8956	0.431687	0.0107649	0.00378432	0.665969
ZKSCAN3	Breast_Mammary_Tissue	0.884266	1.1373	-0.310654	0.376553	0.255414	0.756064
ZKSCAN3	Cells_Cultured_fibroblasts	-2.74559	-2.93366	-0.00985977	0.00604024	0.00334987	0.992133
ZKSCAN3	Cells_EBV-transformed_lymphocytes	-1.00955	-1.28326	0.594171	0.312709	0.1994	0.552398
ZKSCAN3	Colon_Sigmoid	-3.11129	-2.7483	-1.47463	0.00186275	0.00599044	0.140313
ZKSCAN3	Colon_Transverse	-1.94617	-1.72825	-0.792812	0.051634	0.083943	0.427887
ZKSCAN3	Esophagus_Gastroesophageal_Junction	0.189961	0.368721	-0.244684	0.84934	0.712336	0.806701
ZKSCAN3	Esophagus_Mucosa	-3.74535	-3.65327	-1.02761	0.00018014	0.000258925	0.304135
ZKSCAN3	Esophagus_Muscularis	-2.48028	-2.18958	-1.10803	0.013128	0.0285548	0.267848
ZKSCAN3	Heart_Atrial_Appendage	0.161363	0.409885	-0.509009	0.871807	0.681891	0.610746
ZKSCAN3	Heart_Left_Ventricle	-1.78689	-1.34477	-1.35713	0.073956	0.1787	0.17474
ZKSCAN3	Kidney_Cortex	-2.33342	-2.698	0.54509	0.0196261	0.00697575	0.585691
ZKSCAN3	Liver	-1.38065	-1.62841	0.445166	0.167386	0.103438	0.6562
ZKSCAN3	Lung	-1.64909	-1.86855	0.30973	0.0991296	0.0616856	0.756767
ZKSCAN3	Minor_Salivary_Gland	4.349	4.34004	1.25942	1.36762e-05	1.42455e-05	0.207877
ZKSCAN3	Muscle_Skeletal	-1.94234	-1.62471	-1.05156	0.0520964	0.104223	0.293003
ZKSCAN3	Nerve_Tibial	-2.47043	-2.03046	-1.33763	0.013495	0.04231	0.181017
ZKSCAN3	Ovary	-1.9873	-1.57583	-1.33253	0.0468895	0.115066	0.182687
ZKSCAN3	Pancreas	-2.36125	-1.93714	-1.43481	0.0182134	0.0527277	0.151341
ZKSCAN3	Pituitary	-1.78689	-1.34477	-1.35713	0.073956	0.1787	0.17474
ZKSCAN3	Skin_Not_Sun_Exposed_Suprapubic	-1.95518	-1.61223	-1.11644	0.0505616	0.106912	0.264235
ZKSCAN3	Skin_Sun_Exposed_Lower_leg	-2.10733	-1.79329	-1.08199	0.0350889	0.0729263	0.279257
ZKSCAN3	Small_Intestine_Terminal_Ileum	-1.00955	-1.28326	0.594171	0.312709	0.1994	0.552398
ZKSCAN3	Spleen	-1.00955	-1.28326	0.594171	0.312709	0.1994	0.552398
ZKSCAN3	Stomach	-3.23897	-3.36326	-0.296837	0.0011996	0.000770291	0.766591
ZKSCAN3	Thyroid	-1.14899	-1.21769	-0.0228774	0.250561	0.223343	0.981748
ZKSCAN3	Uterus	-3.09877	-3.24475	-0.204848	0.00194327	0.00117554	0.837691
ZKSCAN3	Vagina	-1.99848	-1.73099	-0.927749	0.0456651	0.0834536	0.353538
ZKSCAN3	Whole_Blood	-5.41175	-5.42118	-1.16137	6.2412e-08	5.9208e-08	0.245491
ZKSCAN4	Adipose_Subcutaneous	-3.27059	-3.34585	-0.6518	0.00107324	0.0008203	0.51453
ZKSCAN4	Adipose_Visceral_Omentum	0.247646	-0.140501	0.898919	0.804408	0.888264	0.368696
ZKSCAN4	Adrenal_Gland	-1.05437	-1.5446	0.773644	0.291715	0.122443	0.439142
ZKSCAN4	Artery_Aorta	-1.75061	-2.11128	0.327534	0.0800139	0.0347484	0.743264
ZKSCAN4	Artery_Coronary	-3.27059	-3.34585	-0.6518	0.00107324	0.0008203	0.51453
ZKSCAN4	Artery_Tibial	-3.33956	-2.67678	-2.17589	0.000839126	0.00743332	0.0295637
ZKSCAN4	Brain_Amygdala	-3.27059	-3.34585	-0.6518	0.00107324	0.0008203	0.51453
ZKSCAN4	Brain_Anterior_cingulate_cortex_BA24	-3.27059	-3.34585	-0.6518	0.00107324	0.0008203	0.51453
ZKSCAN4	Brain_Caudate_basal_ganglia	-1.21622	-1.18656	-0.334628	0.223903	0.2354	0.737906
ZKSCAN4	Brain_Cerebellar_Hemisphere	-3.27059	-3.34585	-0.6518	0.00107324	0.0008203	0.51453
ZKSCAN4	Brain_Frontal_Cortex_BA9	-3.27059	-3.34585	-0.6518	0.00107324	0.0008203	0.51453
ZKSCAN4	Brain_Hippocampus	-3.27059	-3.34585	-0.6518	0.00107324	0.0008203	0.51453
ZKSCAN4	Brain_Hypothalamus	-3.27059	-3.34585	-0.6518	0.00107324	0.0008203	0.51453
ZKSCAN4	Brain_Nucleus_accumbens_basal_ganglia	-3.27059	-3.34585	-0.6518	0.00107324	0.0008203	0.51453
ZKSCAN4	Brain_Putamen_basal_ganglia	-3.27059	-3.34585	-0.6518	0.00107324	0.0008203	0.51453
ZKSCAN4	Brain_Spinal_cord_cervical_c-1	-1.21622	-1.18656	-0.334628	0.223903	0.2354	0.737906
ZKSCAN4	Brain_Substantia_nigra	2.01695	1.19216	2.24129	0.0437008	0.2332	0.0250074
ZKSCAN4	Breast_Mammary_Tissue	1.5461	1.17574	1.1689	0.122081	0.2397	0.242442
ZKSCAN4	Cells_Cultured_fibroblasts	-4.25477	-4.24444	-1.03957	2.09261e-05	2.1914e-05	0.298541
ZKSCAN4	Cells_EBV-transformed_lymphocytes	-3.27059	-3.34585	-0.6518	0.00107324	0.0008203	0.51453
ZKSCAN4	Colon_Sigmoid	-3.08018	-3.19611	-0.518742	0.00206874	0.00139292	0.60394
ZKSCAN4	Colon_Transverse	-1.21622	-1.18656	-0.334628	0.223903	0.2354	0.737906
ZKSCAN4	Esophagus_Gastroesophageal_Junction	-3.27059	-3.34585	-0.6518	0.00107324	0.0008203	0.51453
ZKSCAN4	Esophagus_Mucosa	-3.27059	-3.34585	-0.6518	0.00107324	0.0008203	0.51453
ZKSCAN4	Esophagus_Muscularis	-3.27059	-3.34585	-0.6518	0.00107324	0.0008203	0.51453
ZKSCAN4	Heart_Atrial_Appendage	-0.892664	-1.3977	0.844971	0.372037	0.162204	0.398127
ZKSCAN4	Kidney_Cortex	-3.27059	-3.34585	-0.6518	0.00107324	0.0008203	0.51453
ZKSCAN4	Liver	-0.66925	-1.20894	0.973514	0.503336	0.226688	0.330298
ZKSCAN4	Lung	-3.27059	-3.34585	-0.6518	0.00107324	0.0008203	0.51453
ZKSCAN4	Minor_Salivary_Gland	2.01695	1.19216	2.24129	0.0437008	0.2332	0.0250074
ZKSCAN4	Nerve_Tibial	-3.27059	-3.34585	-0.6518	0.00107324	0.0008203	0.51453
ZKSCAN4	Ovary	-3.27059	-3.34585	-0.6518	0.00107324	0.0008203	0.51453
ZKSCAN4	Pancreas	-1.21622	-1.18656	-0.334628	0.223903	0.2354	0.737906
ZKSCAN4	Pituitary	-3.27059	-3.34585	-0.6518	0.00107324	0.0008203	0.51453
ZKSCAN4	Skin_Sun_Exposed_Lower_leg	-4.33601	-4.18107	-1.25865	1.45093e-05	2.90138e-05	0.208157
ZKSCAN4	Small_Intestine_Terminal_Ileum	-3.27059	-3.34585	-0.6518	0.00107324	0.0008203	0.51453
ZKSCAN4	Spleen	-0.523529	-0.932668	0.749526	0.600606	0.350992	0.45354
ZKSCAN4	Stomach	-3.27059	-3.34585	-0.6518	0.00107324	0.0008203	0.51453
ZKSCAN4	Uterus	-1.21622	-1.18656	-0.334628	0.223903	0.2354	0.737906
ZKSCAN4	Vagina	-3.27059	-3.34585	-0.6518	0.00107324	0.0008203	0.51453
ZKSCAN4	Whole_Blood	-5.57692	-5.73161	-1.08777	2.4481e-08	9.94799e-09	0.276697
ZMIZ1	Adipose_Subcutaneous	-1.61345	-1.52564	-0.517299	0.106648	0.1271	0.604947
ZMIZ1	Adipose_Visceral_Omentum	-1.61345	-1.52564	-0.517299	0.106648	0.1271	0.604947
ZMIZ1	Adrenal_Gland	3.91892	3.37517	2.06653	8.89471e-05	0.0007377	0.038778
ZMIZ1	Artery_Aorta	3.91892	3.37517	2.06653	8.89471e-05	0.0007377	0.038778
ZMIZ1	Brain_Anterior_cingulate_cortex_BA24	1.61345	1.52564	0.517299	0.106648	0.1271	0.604947
ZMIZ1	Brain_Caudate_basal_ganglia	13.4828	12.5555	5.02613	0	3.71001e-36	5.00477e-07
ZMIZ1	Brain_Cerebellar_Hemisphere	3.21176	3.22975	0.561348	0.00131922	0.001239	0.574561
ZMIZ1	Brain_Cerebellum	4.5306	4.29007	1.51691	5.88176e-06	1.7862e-05	0.12929
ZMIZ1	Brain_Cortex	1.61345	1.52564	0.517299	0.106648	0.1271	0.604947
ZMIZ1	Brain_Frontal_Cortex_BA9	2.54824	2.50097	0.594893	0.0108269	0.0123853	0.551915
ZMIZ1	Brain_Hippocampus	3.59408	3.19408	1.65337	0.000325535	0.00140276	0.0982565
ZMIZ1	Brain_Hypothalamus	2.41869	2.36441	0.587535	0.0155766	0.018059	0.556844
ZMIZ1	Brain_Nucleus_accumbens_basal_ganglia	1.61345	1.52564	0.517299	0.106648	0.1271	0.604947
ZMIZ1	Brain_Putamen_basal_ganglia	1.61345	1.52564	0.517299	0.106648	0.1271	0.604947
ZMIZ1	Brain_Spinal_cord_cervical_c-1	1.61345	1.52564	0.517299	0.106648	0.1271	0.604947
ZMIZ1	Brain_Substantia_nigra	3.91892	3.37517	2.06653	8.89471e-05	0.0007377	0.038778
ZMIZ1	Breast_Mammary_Tissue	-1.61345	-1.52564	-0.517299	0.106648	0.1271	0.604947
ZMIZ1	Cells_EBV-transformed_lymphocytes	-1.61345	-1.52564	-0.517299	0.106648	0.1271	0.604947
ZMIZ1	Colon_Sigmoid	-1.61345	-1.52564	-0.517299	0.106648	0.1271	0.604947
ZMIZ1	Esophagus_Gastroesophageal_Junction	-1.61345	-1.52564	-0.517299	0.106648	0.1271	0.604947
ZMIZ1	Esophagus_Mucosa	2.17568	2.17607	0.468291	0.0295795	0.02955	0.639577
ZMIZ1	Esophagus_Muscularis	-1.61345	-1.52564	-0.517299	0.106648	0.1271	0.604947
ZMIZ1	Heart_Left_Ventricle	3.27816	2.28386	2.61351	0.00104485	0.0223796	0.00896187
ZMIZ1	Liver	-1.61345	-1.52564	-0.517299	0.106648	0.1271	0.604947
ZMIZ1	Lung	-3.21176	-3.22975	-0.561348	0.00131922	0.001239	0.574561
ZMIZ1	Minor_Salivary_Gland	-1.61345	-1.52564	-0.517299	0.106648	0.1271	0.604947
ZMIZ1	Muscle_Skeletal	2.23875	2.17715	0.57144	0.0251719	0.0294698	0.567702
ZMIZ1	Nerve_Tibial	-1.61345	-1.52564	-0.517299	0.106648	0.1271	0.604947
ZMIZ1	Ovary	-1.61345	-1.52564	-0.517299	0.106648	0.1271	0.604947
ZMIZ1	Pancreas	1.61345	1.52564	0.517299	0.106648	0.1271	0.604947
ZMIZ1	Skin_Not_Sun_Exposed_Suprapubic	-3.21176	-3.22975	-0.561348	0.00131922	0.001239	0.574561
ZMIZ1	Thyroid	1.36471	1.26269	0.494566	0.172346	0.2067	0.620907
ZMIZ1	Vagina	-3.21176	-3.22975	-0.561348	0.00131922	0.001239	0.574561
ZNF23	Adipose_Subcutaneous	4.91126	4.62571	1.59361	9.04918e-07	3.73324e-06	0.111023
ZNF23	Adipose_Visceral_Omentum	5.39717	5.03985	1.8689	6.77009e-08	4.65886e-07	0.0616369
ZNF23	Adrenal_Gland	5.20929	4.76291	2.03274	1.8956e-07	1.90824e-06	0.0420791
ZNF23	Artery_Aorta	4.51063	4.24768	1.45195	6.46367e-06	2.15994e-05	0.146516
ZNF23	Artery_Coronary	4.67139	4.37397	1.61728	2.99171e-06	1.22008e-05	0.105819
ZNF23	Artery_Tibial	5.10668	4.9117	1.5011	3.27863e-07	9.02899e-07	0.133329
ZNF23	Brain_Amygdala	4.81996	4.42623	1.85023	1.43588e-06	9.58949e-06	0.0642803
ZNF23	Brain_Anterior_cingulate_cortex_BA24	4.91045	4.51515	1.87155	9.08655e-07	6.32729e-06	0.0612688
ZNF23	Brain_Caudate_basal_ganglia	4.61986	4.27719	1.68921	3.83993e-06	1.89267e-05	0.0911794
ZNF23	Brain_Cerebellar_Hemisphere	4.92963	4.52125	1.90547	8.23851e-07	6.14769e-06	0.0567184
ZNF23	Brain_Cerebellum	5.50167	4.97135	2.2862	3.76222e-08	6.64885e-07	0.0222425
ZNF23	Brain_Cortex	5.45113	5.03245	2.02213	5.00515e-08	4.84251e-07	0.0431633
ZNF23	Brain_Frontal_Cortex_BA9	4.25237	3.67287	2.17437	2.11522e-05	0.000239845	0.029677
ZNF23	Brain_Hippocampus	4.8875	4.22065	2.49366	1.02125e-06	2.436e-05	0.0126435
ZNF23	Brain_Hypothalamus	4.86217	4.46458	1.87109	1.16105e-06	8.02269e-06	0.0613322
ZNF23	Brain_Nucleus_accumbens_basal_ganglia	4.15689	3.59044	2.12584	3.22612e-05	0.00033012	0.0335166
ZNF23	Brain_Putamen_basal_ganglia	4.85416	4.46958	1.83579	1.20897e-06	7.8372e-06	0.0663885
ZNF23	Brain_Spinal_cord_cervical_c-1	4.53014	4.06758	1.91792	5.89446e-06	4.75033e-05	0.0551213
ZNF23	Brain_Substantia_nigra	4.82163	4.44535	1.81028	1.42392e-06	8.7749e-06	0.0702518
ZNF23	Breast_Mammary_Tissue	4.69001	4.51045	1.34848	2.73194e-06	6.46917e-06	0.177505
ZNF23	Cells_Cultured_fibroblasts	4.31873	4.1954	1.15649	1.56928e-05	2.72388e-05	0.247483
ZNF23	Cells_EBV-transformed_lymphocytes	4.03785	3.48775	2.06585	5.39426e-05	0.000487095	0.0388423
ZNF23	Colon_Sigmoid	5.27659	4.94885	1.77626	1.31611e-07	7.46525e-07	0.0756905
ZNF23	Colon_Transverse	4.38666	4.29795	1.04877	1.15106e-05	1.72385e-05	0.294283
ZNF23	Esophagus_Gastroesophageal_Junction	4.64866	4.53092	1.16194	3.34102e-06	5.87271e-06	0.24526
ZNF23	Esophagus_Mucosa	2.99473	2.75309	1.16025	0.00274691	0.00590352	0.245949
ZNF23	Esophagus_Muscularis	4.59495	4.55713	0.997641	4.32856e-06	5.18563e-06	0.318454
ZNF23	Heart_Atrial_Appendage	5.28501	4.83846	2.08029	1.25697e-07	1.3085e-06	0.0374988
ZNF23	Heart_Left_Ventricle	4.4011	4.2425	1.32958	1.07701e-05	2.21045e-05	0.183657
ZNF23	Kidney_Cortex	5.00035	4.83045	1.35968	5.72252e-07	1.36225e-06	0.17393
ZNF23	Liver	5.02654	4.47818	2.22234	4.99407e-07	7.5283e-06	0.0262605
ZNF23	Lung	4.32343	4.26091	0.995907	1.53621e-05	2.03597e-05	0.319295
ZNF23	Minor_Salivary_Gland	4.61712	4.31504	1.60368	3.89094e-06	1.59572e-05	0.108784
ZNF23	Muscle_Skeletal	2.80952	2.89447	0.35941	0.00496148	0.003798	0.719288
ZNF23	Nerve_Tibial	4.04971	3.99316	0.9567	5.12807e-05	6.51995e-05	0.338719
ZNF23	Ovary	4.89838	4.5381	1.83326	9.66323e-07	5.67627e-06	0.0667643
ZNF23	Pancreas	5.38968	4.86532	2.25743	7.05832e-08	1.14274e-06	0.023981
ZNF23	Pituitary	4.93158	4.74891	1.37151	8.15662e-07	2.04515e-06	0.170217
ZNF23	Skin_Not_Sun_Exposed_Suprapubic	5.15874	4.73923	2.00897	2.48618e-07	2.14533e-06	0.04454
ZNF23	Skin_Sun_Exposed_Lower_leg	5.4575	4.97225	2.17045	4.82895e-08	6.61792e-07	0.0299729
ZNF23	Small_Intestine_Terminal_Ileum	5.29986	4.95734	1.81919	1.15891e-07	7.14654e-07	0.068882
ZNF23	Spleen	5.35061	5.00704	1.86849	8.76573e-08	5.52721e-07	0.0616936
ZNF23	Stomach	4.89678	4.66967	1.46798	9.74211e-07	3.0168e-06	0.142111
ZNF23	Thyroid	3.98028	3.63673	1.55982	6.8835e-05	0.000276122	0.118802
ZNF23	Uterus	4.88917	4.58037	1.63412	1.01261e-06	4.64156e-06	0.102233
ZNF23	Vagina	4.8875	4.22065	2.49366	1.02125e-06	2.436e-05	0.0126435
ZNF23	Whole_Blood	3.7914	3.3832	1.66765	0.000149798	0.000716473	0.0953858
ZNF283	Adipose_Subcutaneous	2.68571	3.07529	-0.327649	0.0072375	0.002103	0.743177
ZNF283	Adipose_Visceral_Omentum	2.15517	1.79221	1.21496	0.0311483	0.0731	0.224382
ZNF283	Artery_Aorta	4.85471	4.99353	0.652927	1.20564e-06	5.92861e-07	0.513803
ZNF283	Artery_Coronary	2.15517	1.79221	1.21496	0.0311483	0.0731	0.224382
ZNF283	Artery_Tibial	5.22798	5.17717	1.09867	1.71375e-07	2.25282e-07	0.271914
ZNF283	Brain_Amygdala	2.15517	1.79221	1.21496	0.0311483	0.0731	0.224382
ZNF283	Brain_Anterior_cingulate_cortex_BA24	5.72414	5.36362	1.81315	1.0396e-08	8.15701e-08	0.0698082
ZNF283	Brain_Caudate_basal_ganglia	6.2801	6.00084	1.63437	3.38364e-10	1.96299e-09	0.10218
ZNF283	Brain_Cerebellar_Hemisphere	2.15517	1.79221	1.21496	0.0311483	0.0731	0.224382
ZNF283	Brain_Cerebellum	1.91379	1.6866	0.864899	0.0556466	0.09168	0.387094
ZNF283	Brain_Cortex	4.2837	3.8902	1.67677	1.8381e-05	0.000100163	0.093588
ZNF283	Brain_Frontal_Cortex_BA9	4.35564	3.9548	1.69915	1.32677e-05	7.65987e-05	0.0892915
ZNF283	Brain_Hippocampus	2.15517	1.79221	1.21496	0.0311483	0.0731	0.224382
ZNF283	Brain_Hypothalamus	5.72414	5.36362	1.81315	1.0396e-08	8.15701e-08	0.0698082
ZNF283	Brain_Nucleus_accumbens_basal_ganglia	4.31725	3.9121	1.70145	1.57984e-05	9.14978e-05	0.0888583
ZNF283	Brain_Substantia_nigra	6.1657	6.08937	1.39707	7.01742e-10	1.13355e-09	0.162394
ZNF283	Breast_Mammary_Tissue	-4.38272	-4.36298	-0.886907	1.17209e-05	1.283e-05	0.375129
ZNF283	Cells_Cultured_fibroblasts	-5.32278	-4.78982	-2.15814	1.02193e-07	1.66929e-06	0.0309171
ZNF283	Cells_EBV-transformed_lymphocytes	2.68571	3.07529	-0.327649	0.0072375	0.002103	0.743177
ZNF283	Colon_Sigmoid	-0.667445	-0.910781	0.408031	0.504488	0.362411	0.683251
ZNF283	Colon_Transverse	2.72116	2.72001	0.533993	0.00650537	0.00652791	0.593346
ZNF283	Esophagus_Gastroesophageal_Junction	-0.16195	-0.429955	0.559695	0.871345	0.667228	0.575687
ZNF283	Esophagus_Mucosa	2.19503	2.29673	0.173158	0.0281613	0.0216343	0.862527
ZNF283	Esophagus_Muscularis	1.91379	1.6866	0.864899	0.0556466	0.09168	0.387094
ZNF283	Heart_Atrial_Appendage	2.15517	1.79221	1.21496	0.0311483	0.0731	0.224382
ZNF283	Heart_Left_Ventricle	2.15517	1.79221	1.21496	0.0311483	0.0731	0.224382
ZNF283	Liver	5.62069	5.24229	1.87603	1.90196e-08	1.586e-07	0.0606505
ZNF283	Lung	-0.141159	0.162677	-0.686157	0.887744	0.870773	0.492614
ZNF283	Minor_Salivary_Gland	3.36975	3.9592	-0.467745	0.00075237	7.52e-05	0.639967
ZNF283	Muscle_Skeletal	5.28509	4.99005	1.65046	1.25641e-07	6.03649e-07	0.0988491
ZNF283	Nerve_Tibial	-0.933721	-0.727893	-0.562523	0.350448	0.466679	0.57376
ZNF283	Ovary	-4.38272	-4.36298	-0.886907	1.17209e-05	1.283e-05	0.375129
ZNF283	Pancreas	-0.17305	0.131528	-0.693908	0.862612	0.895357	0.48774
ZNF283	Pituitary	5.20644	5.15671	1.09242	1.92497e-07	2.51325e-07	0.27465
ZNF283	Skin_Not_Sun_Exposed_Suprapubic	-1.04071	-0.780092	-0.765683	0.298009	0.435337	0.443865
ZNF283	Skin_Sun_Exposed_Lower_leg	-1.12936	-0.949853	-0.617365	0.258747	0.342187	0.536994
ZNF283	Small_Intestine_Terminal_Ileum	4.51387	4.67024	0.504074	6.36552e-06	3.00851e-06	0.61421
ZNF283	Spleen	-4.38272	-4.36298	-0.886907	1.17209e-05	1.283e-05	0.375129
ZNF283	Stomach	-0.514844	-0.768654	0.46049	0.606662	0.442099	0.645165
ZNF283	Thyroid	2.26728	2.6049	-0.316914	0.023373	0.00919008	0.751309
ZNF283	Vagina	2.15517	1.79221	1.21496	0.0311483	0.0731	0.224382
ZNF283	Whole_Blood	-5.53448	-5.14487	-1.86769	3.12148e-08	2.677e-07	0.0618057
ZNF404	Adipose_Subcutaneous	7.42105	7.61953	1.23487	1.16193e-13	2.546e-14	0.216877
ZNF404	Adipose_Visceral_Omentum	7.42105	7.61953	1.23487	1.16193e-13	2.546e-14	0.216877
ZNF404	Adrenal_Gland	7.42996	7.59325	1.2928	1.08632e-13	3.11991e-14	0.19608
ZNF404	Artery_Aorta	7.4497	7.63551	1.24706	9.35494e-14	2.24926e-14	0.212375
ZNF404	Artery_Coronary	7.4386	7.62915	1.25446	1.0176e-13	2.363e-14	0.209675
ZNF404	Artery_Tibial	7.34719	7.35172	1.58418	2.02419e-13	1.95678e-13	0.113154
ZNF404	Brain_Amygdala	7.4386	7.62915	1.25446	1.0176e-13	2.363e-14	0.209675
ZNF404	Brain_Anterior_cingulate_cortex_BA24	7.40351	7.59353	1.25044	1.32632e-13	3.113e-14	0.211139
ZNF404	Brain_Caudate_basal_ganglia	7.1674	7.49651	0.920538	7.64338e-13	6.55372e-14	0.357292
ZNF404	Brain_Cerebellar_Hemisphere	7.69929	7.85772	1.38701	1.36826e-14	3.91182e-15	0.16544
ZNF404	Brain_Cerebellum	6.6108	6.64377	1.42448	3.82245e-11	3.05755e-11	0.154308
ZNF404	Brain_Cortex	7.40351	7.59932	1.25044	1.32632e-13	2.977e-14	0.211139
ZNF404	Brain_Frontal_Cortex_BA9	7.42105	7.61953	1.23487	1.16193e-13	2.546e-14	0.216877
ZNF404	Brain_Hippocampus	7.42105	7.61953	1.23487	1.16193e-13	2.546e-14	0.216877
ZNF404	Brain_Hypothalamus	7.40351	7.59353	1.25044	1.32632e-13	3.113e-14	0.211139
ZNF404	Brain_Nucleus_accumbens_basal_ganglia	7.28943	7.4756	1.24822	3.11278e-13	7.6855e-14	0.21195
ZNF404	Brain_Putamen_basal_ganglia	7.40351	7.59932	1.25044	1.32632e-13	2.977e-14	0.211139
ZNF404	Brain_Spinal_cord_cervical_c-1	7.42105	7.61953	1.23487	1.16193e-13	2.546e-14	0.216877
ZNF404	Brain_Substantia_nigra	7.42105	7.61953	1.23487	1.16193e-13	2.546e-14	0.216877
ZNF404	Breast_Mammary_Tissue	7.31579	7.41756	1.41302	2.55872e-13	1.193e-13	0.157649
ZNF404	Cells_Cultured_fibroblasts	7.42105	7.61953	1.23487	1.16193e-13	2.546e-14	0.216877
ZNF404	Cells_EBV-transformed_lymphocytes	7.40351	7.59932	1.25044	1.32632e-13	2.977e-14	0.211139
ZNF404	Colon_Sigmoid	6.77313	6.82477	1.40861	1.26022e-11	8.80678e-12	0.158951
ZNF404	Colon_Transverse	7.42946	7.61422	1.24155	1.09045e-13	2.65283e-14	0.214402
ZNF404	Esophagus_Gastroesophageal_Junction	7.40351	7.59932	1.25044	1.32632e-13	2.977e-14	0.211139
ZNF404	Esophagus_Mucosa	7.42105	7.61953	1.23487	1.16193e-13	2.546e-14	0.216877
ZNF404	Esophagus_Muscularis	7.4195	7.61182	1.22579	1.17559e-13	2.70258e-14	0.220278
ZNF404	Heart_Atrial_Appendage	7.2807	7.55381	1.01678	3.32088e-13	4.227e-14	0.30926
ZNF404	Heart_Left_Ventricle	7.40351	7.59353	1.25044	1.32632e-13	3.113e-14	0.211139
ZNF404	Kidney_Cortex	7.33333	7.47154	1.33625	2.24497e-13	7.926e-14	0.181467
ZNF404	Liver	7.4386	7.62915	1.25446	1.0176e-13	2.363e-14	0.209675
ZNF404	Lung	7.3703	7.53509	1.27853	1.7024e-13	4.87981e-14	0.201063
ZNF404	Minor_Salivary_Gland	7.40351	7.59932	1.25044	1.32632e-13	2.977e-14	0.211139
ZNF404	Muscle_Skeletal	7.4386	7.62915	1.25446	1.0176e-13	2.363e-14	0.209675
ZNF404	Nerve_Tibial	7.45384	7.64735	1.23189	9.06588e-14	2.05161e-14	0.217988
ZNF404	Ovary	7.03422	7.11131	1.41301	2.00377e-12	1.14943e-12	0.157653
ZNF404	Pancreas	7.27774	7.45838	1.21646	3.3946e-13	8.75937e-14	0.22381
ZNF404	Pituitary	7.40763	7.59061	1.23536	1.28575e-13	3.18402e-14	0.216696
ZNF404	Skin_Not_Sun_Exposed_Suprapubic	7.40351	7.59353	1.25044	1.32632e-13	3.113e-14	0.211139
ZNF404	Skin_Sun_Exposed_Lower_leg	6.87252	6.92895	1.39915	6.3076e-12	4.23973e-12	0.161769
ZNF404	Small_Intestine_Terminal_Ileum	7.49047	7.66794	1.27962	6.86266e-14	1.7478e-14	0.20068
ZNF404	Spleen	7.40351	7.59353	1.25044	1.32632e-13	3.113e-14	0.211139
ZNF404	Stomach	7.42105	7.61953	1.23487	1.16193e-13	2.546e-14	0.216877
ZNF404	Thyroid	7.41764	7.60221	1.24079	1.19224e-13	2.91117e-14	0.214685
ZNF404	Uterus	7.40351	7.59353	1.25044	1.32632e-13	3.113e-14	0.211139
ZNF404	Vagina	7.4386	7.62915	1.25446	1.0176e-13	2.363e-14	0.209675
ZNF404	Whole_Blood	6.82732	6.99685	1.13274	8.65141e-12	2.61775e-12	0.257321
ZNF428	Adipose_Subcutaneous	-1.325	-0.980377	-1.05676	0.185171	0.3269	0.290622
ZNF428	Adipose_Visceral_Omentum	1.02203	0.927379	0.416952	0.306765	0.35373	0.676714
ZNF428	Adrenal_Gland	-1.66504	-1.47364	-0.776402	0.0959056	0.140578	0.437512
ZNF428	Artery_Tibial	-1.15447	-1.2375	-0.0459543	0.248307	0.2159	0.963347
ZNF428	Brain_Amygdala	-1.15447	-1.2375	-0.0459543	0.248307	0.2159	0.963347
ZNF428	Brain_Anterior_cingulate_cortex_BA24	-1.15447	-1.2375	-0.0459543	0.248307	0.2159	0.963347
ZNF428	Brain_Caudate_basal_ganglia	-1.69455	-1.47438	-0.8481	0.0901603	0.140379	0.396382
ZNF428	Brain_Cerebellum	1.03273	0.936077	0.423673	0.301728	0.349234	0.671805
ZNF428	Brain_Cortex	-1.15447	-1.2375	-0.0459543	0.248307	0.2159	0.963347
ZNF428	Brain_Frontal_Cortex_BA9	-1.63876	-1.41433	-0.846438	0.101264	0.157266	0.397309
ZNF428	Brain_Hippocampus	-1.6125	-1.5054	-0.573289	0.106854	0.132221	0.566449
ZNF428	Brain_Hypothalamus	-1.6818	-1.48807	-0.785141	0.0926084	0.136733	0.432371
ZNF428	Brain_Nucleus_accumbens_basal_ganglia	-1.15447	-1.2375	-0.0459543	0.248307	0.2159	0.963347
ZNF428	Brain_Putamen_basal_ganglia	-1.68741	-1.54817	-0.661927	0.0915253	0.121582	0.508018
ZNF428	Brain_Spinal_cord_cervical_c-1	-1.15447	-1.2375	-0.0459543	0.248307	0.2159	0.963347
ZNF428	Brain_Substantia_nigra	-1.15447	-1.2375	-0.0459543	0.248307	0.2159	0.963347
ZNF428	Breast_Mammary_Tissue	-1.62156	-1.35624	-0.936262	0.104897	0.175023	0.349138
ZNF428	Cells_Cultured_fibroblasts	1.34351	1.16926	0.66401	0.179106	0.2423	0.506684
ZNF428	Cells_EBV-transformed_lymphocytes	-1.67267	-1.43774	-0.877333	0.0943918	0.150509	0.380306
ZNF428	Colon_Sigmoid	1.22112	1.0397	0.655462	0.22204	0.298481	0.512171
ZNF428	Colon_Transverse	1.22532	1.04424	0.655524	0.220455	0.296374	0.51213
ZNF428	Esophagus_Gastroesophageal_Junction	1.21471	1.03417	0.652183	0.224476	0.301058	0.514283
ZNF428	Esophagus_Mucosa	-1.6583	-1.46222	-0.785701	0.0972577	0.14368	0.432043
ZNF428	Esophagus_Muscularis	-1.6628	-1.43371	-0.861978	0.0963522	0.151655	0.3887
ZNF428	Heart_Atrial_Appendage	1.34351	1.16926	0.66401	0.179106	0.2423	0.506684
ZNF428	Heart_Left_Ventricle	1.34351	1.16926	0.66401	0.179106	0.2423	0.506684
ZNF428	Kidney_Cortex	-1.15447	-1.2375	-0.0459543	0.248307	0.2159	0.963347
ZNF428	Liver	-1.15447	-1.2375	-0.0459543	0.248307	0.2159	0.963347
ZNF428	Lung	1.20362	1.02188	0.652629	0.228737	0.306837	0.513996
ZNF428	Minor_Salivary_Gland	-1.65353	-1.42589	-0.856778	0.0982236	0.153901	0.391568
ZNF428	Muscle_Skeletal	-1.15447	-1.2375	-0.0459543	0.248307	0.2159	0.963347
ZNF428	Nerve_Tibial	-1.60706	-1.33064	-0.958636	0.10804	0.183307	0.337742
ZNF428	Ovary	-1.64421	-1.3676	-0.96663	0.100134	0.171438	0.333729
ZNF428	Pancreas	-1.66278	-1.47209	-0.774335	0.0963571	0.140998	0.438733
ZNF428	Pituitary	-1.64614	-1.4255	-0.839279	0.0997358	0.154012	0.401313
ZNF428	Skin_Not_Sun_Exposed_Suprapubic	-1.57251	-1.28104	-0.985918	0.115832	0.200178	0.324174
ZNF428	Skin_Sun_Exposed_Lower_leg	5.72696	5.60068	1.56877	1.02244e-08	2.13509e-08	0.116702
ZNF428	Small_Intestine_Terminal_Ileum	-1.65663	-1.41239	-0.895283	0.0975949	0.157835	0.370636
ZNF428	Spleen	-1.6964	-1.46815	-0.866906	0.0898099	0.142062	0.385994
ZNF428	Stomach	-1.15447	-1.2375	-0.0459543	0.248307	0.2159	0.963347
ZNF428	Thyroid	1.18235	0.999853	0.650047	0.237067	0.317381	0.515662
ZNF428	Uterus	-1.15447	-1.2375	-0.0459543	0.248307	0.2159	0.963347
ZNF428	Vagina	-1.6865	-1.45388	-0.874849	0.0917	0.145978	0.381656
ZNF428	Whole_Blood	-1.65726	-1.44551	-0.821257	0.0974674	0.148314	0.4115
ZNF45	Adipose_Subcutaneous	-1.25537	-1.09749	-0.607609	0.209345	0.272428	0.543447
ZNF45	Adipose_Visceral_Omentum	-1.19764	-0.967325	-0.727078	0.231055	0.333382	0.467178
ZNF45	Adrenal_Gland	-0.975886	-0.987595	-0.179791	0.329121	0.323351	0.857317
ZNF45	Artery_Aorta	-1.46774	-1.35005	-0.568127	0.142174	0.177	0.569949
ZNF45	Artery_Coronary	-0.674256	-0.591783	-0.310182	0.500148	0.553996	0.756422
ZNF45	Artery_Tibial	-1.11864	-1.19471	-0.0953484	0.263292	0.2322	0.924038
ZNF45	Brain_Amygdala	-0.144444	-0.126419	-0.0821146	0.88515	0.8994	0.934556
ZNF45	Brain_Anterior_cingulate_cortex_BA24	-0.144444	-0.126419	-0.0821146	0.88515	0.8994	0.934556
ZNF45	Brain_Caudate_basal_ganglia	2.64702	2.7106	0.365062	0.00812048	0.00671611	0.715065
ZNF45	Brain_Cerebellar_Hemisphere	-0.144444	-0.126798	-0.0839176	0.88515	0.8991	0.933122
ZNF45	Brain_Cerebellum	3.98426	4.24564	0.245	6.769e-05	2.1797e-05	0.806456
ZNF45	Brain_Cortex	4.20798	4.39939	0.425945	2.57661e-05	1.08557e-05	0.670148
ZNF45	Brain_Frontal_Cortex_BA9	-0.144444	-0.126419	-0.0821146	0.88515	0.8994	0.934556
ZNF45	Brain_Hippocampus	3.55612	3.65164	0.479264	0.00037637	0.000260568	0.631751
ZNF45	Brain_Hypothalamus	-0.829548	-0.758665	-0.34126	0.406794	0.448053	0.732908
ZNF45	Brain_Nucleus_accumbens_basal_ganglia	7.42408	7.74385	0.805561	1.13564e-13	9.64524e-15	0.420496
ZNF45	Brain_Putamen_basal_ganglia	5.22814	5.429	0.580936	1.71228e-07	5.66722e-08	0.561283
ZNF45	Brain_Spinal_cord_cervical_c-1	0.12535	0.246125	-0.225095	0.900247	0.805586	0.821905
ZNF45	Brain_Substantia_nigra	-0.144444	-0.126798	-0.0839176	0.88515	0.8991	0.933122
ZNF45	Breast_Mammary_Tissue	-1.46774	-1.35005	-0.568127	0.142174	0.177	0.569949
ZNF45	Cells_Cultured_fibroblasts	0.296296	0.645814	-0.7652	0.767004	0.5184	0.444152
ZNF45	Cells_EBV-transformed_lymphocytes	1.88235	2.60764	-1.01582	0.0597881	0.009117	0.309717
ZNF45	Colon_Sigmoid	-0.564776	-0.163957	-0.928983	0.572226	0.869765	0.352898
ZNF45	Colon_Transverse	-0.963898	-0.975304	-0.176669	0.335097	0.329409	0.859769
ZNF45	Esophagus_Gastroesophageal_Junction	-1.2459	-1.27361	-0.19179	0.212801	0.2028	0.847907
ZNF45	Esophagus_Mucosa	-0.764567	-0.446394	-0.807327	0.44453	0.655313	0.419478
ZNF45	Esophagus_Muscularis	-1.12856	-1.03497	-0.451153	0.259081	0.300683	0.651879
ZNF45	Heart_Atrial_Appendage	-1.45563	-1.34594	-0.549623	0.145496	0.178323	0.582578
ZNF45	Heart_Left_Ventricle	-1.02832	-0.942358	-0.414249	0.303797	0.346009	0.678691
ZNF45	Kidney_Cortex	-0.84995	-0.754398	-0.349496	0.395353	0.45061	0.726717
ZNF45	Liver	-1.46774	-1.35005	-0.568127	0.142174	0.177	0.569949
ZNF45	Lung	-1.13243	-0.908623	-0.703116	0.257455	0.363549	0.481984
ZNF45	Minor_Salivary_Gland	-1.46774	-1.35005	-0.568127	0.142174	0.177	0.569949
ZNF45	Muscle_Skeletal	0.22137	0.377724	-0.273832	0.824805	0.705636	0.784214
ZNF45	Nerve_Tibial	-1.18067	-0.971881	-0.684197	0.237734	0.33111	0.49385
ZNF45	Ovary	-1.46774	-1.35005	-0.568127	0.142174	0.177	0.569949
ZNF45	Pancreas	-1.27103	-1.08792	-0.65362	0.203717	0.276628	0.513357
ZNF45	Pituitary	-1.36508	-1.13018	-0.800783	0.172228	0.2584	0.423257
ZNF45	Skin_Not_Sun_Exposed_Suprapubic	-1.25794	-1.15479	-0.497438	0.208415	0.248177	0.61888
ZNF45	Skin_Sun_Exposed_Lower_leg	-1.32283	-1.16692	-0.631866	0.185892	0.243242	0.527474
ZNF45	Small_Intestine_Terminal_Ileum	1.88235	2.60764	-1.01582	0.0597881	0.009117	0.309717
ZNF45	Spleen	-1.36483	-1.25389	-0.534386	0.172308	0.209883	0.593075
ZNF45	Stomach	-1.46774	-1.35005	-0.568127	0.142174	0.177	0.569949
ZNF45	Thyroid	-1.023	-0.668696	-0.96298	0.306308	0.503689	0.335557
ZNF45	Uterus	-1.46774	-1.35005	-0.568127	0.142174	0.177	0.569949
ZNF45	Vagina	-1.04809	-0.806909	-0.718525	0.294598	0.419719	0.472434
ZNF45	Whole_Blood	0.185709	0.183838	0.0619236	0.852673	0.854141	0.950624
ZNF697	Adipose_Subcutaneous	1.8319	1.23486	1.71237	0.0669666	0.216881	0.0868281
ZNF697	Adipose_Visceral_Omentum	3.05618	2.62405	1.57598	0.00224177	0.008689	0.11503
ZNF697	Adrenal_Gland	3.50746	2.96771	1.92303	0.000452412	0.00300025	0.0544762
ZNF697	Artery_Aorta	3.36439	2.91486	1.69062	0.00076713	0.00355846	0.0909093
ZNF697	Artery_Coronary	3.05618	2.62405	1.57598	0.00224177	0.008689	0.11503
ZNF697	Artery_Tibial	3.05618	2.62405	1.57598	0.00224177	0.008689	0.11503
ZNF697	Brain_Amygdala	3.05618	2.62405	1.57598	0.00224177	0.008689	0.11503
ZNF697	Brain_Anterior_cingulate_cortex_BA24	0.417722	-0.0738874	1.12774	0.676151	0.9411	0.259431
ZNF697	Brain_Caudate_basal_ganglia	3.05618	2.62405	1.57598	0.00224177	0.008689	0.11503
ZNF697	Brain_Cerebellar_Hemisphere	1.88746	1.59303	1.05183	0.0590981	0.111154	0.292878
ZNF697	Brain_Cerebellum	1.72652	1.27315	1.38122	0.0842533	0.202965	0.167213
ZNF697	Brain_Cortex	1.80349	1.09959	1.94701	0.0713108	0.271511	0.0515339
ZNF697	Brain_Frontal_Cortex_BA9	0.378766	-0.14421	1.18609	0.704862	0.885335	0.235585
ZNF697	Brain_Hippocampus	1.02174	0.889192	0.506718	0.306904	0.3739	0.612353
ZNF697	Brain_Hypothalamus	5.37522	4.68281	2.67161	7.64876e-08	2.82965e-06	0.00754894
ZNF697	Brain_Nucleus_accumbens_basal_ganglia	0.59273	0.0943407	1.18555	0.553362	0.924839	0.235798
ZNF697	Brain_Putamen_basal_ganglia	3.26388	2.79508	1.70374	0.00109899	0.00518865	0.0884296
ZNF697	Brain_Spinal_cord_cervical_c-1	1.07865	0.885105	0.672285	0.280743	0.3761	0.501402
ZNF697	Brain_Substantia_nigra	1.04348	0.864524	0.603604	0.296727	0.3873	0.546107
ZNF697	Breast_Mammary_Tissue	3.05618	2.62405	1.57598	0.00224177	0.008689	0.11503
ZNF697	Cells_Cultured_fibroblasts	2.51848	2.04743	1.5419	0.0117862	0.0406154	0.123097
ZNF697	Cells_EBV-transformed_lymphocytes	-1.07865	-0.885105	-0.672285	0.280743	0.3761	0.501402
ZNF697	Colon_Sigmoid	2.58948	2.11938	1.56231	0.00961197	0.0340586	0.118214
ZNF697	Colon_Transverse	3.15174	2.63334	1.78757	0.001623	0.00845507	0.0738452
ZNF697	Esophagus_Gastroesophageal_Junction	3.54329	3.16658	1.56593	0.000395163	0.00154242	0.117366
ZNF697	Esophagus_Mucosa	3.05618	2.62405	1.57598	0.00224177	0.008689	0.11503
ZNF697	Esophagus_Muscularis	3.05618	2.62405	1.57598	0.00224177	0.008689	0.11503
ZNF697	Heart_Atrial_Appendage	5.78462	5.0542	2.83834	7.26784e-09	4.322e-07	0.00453484
ZNF697	Heart_Left_Ventricle	3.24665	2.78164	1.69105	0.0011677	0.00540851	0.0908269
ZNF697	Liver	1.07865	0.885105	0.672285	0.280743	0.3761	0.501402
ZNF697	Lung	3.00908	2.43395	1.8694	0.00262039	0.0149352	0.0615672
ZNF697	Minor_Salivary_Gland	1.07865	0.885105	0.672285	0.280743	0.3761	0.501402
ZNF697	Muscle_Skeletal	3.59332	3.21853	1.57283	0.000326487	0.00128851	0.115758
ZNF697	Nerve_Tibial	5.78462	5.0542	2.83834	7.26784e-09	4.322e-07	0.00453484
ZNF697	Pancreas	5.06192	4.40238	2.53457	4.1505e-07	1.0707e-05	0.0112586
ZNF697	Skin_Not_Sun_Exposed_Suprapubic	5.38083	4.68648	2.67743	7.41422e-08	2.77944e-06	0.00741889
ZNF697	Skin_Sun_Exposed_Lower_leg	3.31577	2.83694	1.73812	0.000913905	0.00455475	0.08219
ZNF697	Small_Intestine_Terminal_Ileum	1.07865	0.885105	0.672285	0.280743	0.3761	0.501402
ZNF697	Spleen	3.92971	3.49687	1.72703	8.50478e-05	0.000470753	0.0841623
ZNF697	Stomach	2.41911	2.00008	1.44871	0.0155584	0.0454912	0.147418
ZNF697	Thyroid	1.98165	1.49741	1.47425	0.0475186	0.134287	0.140415
ZNF697	Uterus	1.07865	0.885105	0.672285	0.280743	0.3761	0.501402
ZNF697	Vagina	3.05618	2.62405	1.57598	0.00224177	0.008689	0.11503
ZNF697	Whole_Blood	3.05618	2.62405	1.57598	0.00224177	0.008689	0.11503
ZNF703	Adipose_Subcutaneous	10.8961	9.57455	5.46635	1.20299e-27	1.023e-21	4.59395e-08
ZNF703	Brain_Cerebellar_Hemisphere	0.0416667	-0.237073	0.491172	0.966764	0.8126	0.623305
ZNF703	Breast_Mammary_Tissue	-0.682692	-0.63965	-0.254494	0.494801	0.5224	0.799114
ZSCAN12	Adipose_Visceral_Omentum	2.46378	1.9017	1.81052	0.0137482	0.057211	0.0702156
ZSCAN12	Adrenal_Gland	1.62831	1.50582	0.638582	0.103458	0.132112	0.523095
ZSCAN12	Artery_Aorta	3.34681	3.39305	0.616913	0.00081746	0.0006912	0.537292
ZSCAN12	Artery_Coronary	-0.885143	-1.48271	1.02082	0.376079	0.138152	0.307339
ZSCAN12	Artery_Tibial	1.8158	1.08677	1.95211	0.069401	0.277138	0.0509249
ZSCAN12	Brain_Amygdala	-3.27233	-3.02835	-1.24497	0.00106665	0.0024589	0.213143
ZSCAN12	Brain_Anterior_cingulate_cortex_BA24	-2.15905	-2.39588	0.0852432	0.0308462	0.0165805	0.932068
ZSCAN12	Brain_Caudate_basal_ganglia	-0.625	-0.133245	-1.20143	0.531971	0.894	0.229585
ZSCAN12	Brain_Cerebellar_Hemisphere	0.626703	0.45189	0.543799	0.530854	0.651348	0.58658
ZSCAN12	Brain_Cerebellum	2.45902	1.89066	1.82399	0.0139318	0.05867	0.0681542
ZSCAN12	Brain_Cortex	0.360786	0.174071	0.513993	0.718259	0.86181	0.607257
ZSCAN12	Brain_Frontal_Cortex_BA9	-0.898551	-1.50044	1.02753	0.368892	0.1335	0.304169
ZSCAN12	Brain_Hippocampus	6.60402	6.71441	1.3445	4.00158e-11	1.88833e-11	0.178786
ZSCAN12	Brain_Hypothalamus	-2.10913	-2.34896	0.103053	0.0349332	0.018826	0.917921
ZSCAN12	Brain_Nucleus_accumbens_basal_ganglia	-1.87495	-2.11396	0.151857	0.0607991	0.0345186	0.8793
ZSCAN12	Brain_Putamen_basal_ganglia	0.835554	0.670701	0.565781	0.403406	0.502411	0.571543
ZSCAN12	Brain_Spinal_cord_cervical_c-1	-3.04325	-3.25418	-0.166722	0.00234037	0.00113722	0.867589
ZSCAN12	Brain_Substantia_nigra	-2.0274	-1.46048	-1.70813	0.0426219	0.144157	0.0876125
ZSCAN12	Breast_Mammary_Tissue	1.7852	1.27334	1.51108	0.0742283	0.202899	0.130767
ZSCAN12	Cells_Cultured_fibroblasts	-0.914726	-1.52251	1.03688	0.360336	0.127882	0.299792
ZSCAN12	Cells_EBV-transformed_lymphocytes	6.13882	6.24199	1.27825	8.31388e-10	4.32026e-10	0.20116
ZSCAN12	Colon_Sigmoid	-0.898551	-1.50044	1.02753	0.368892	0.1335	0.304169
ZSCAN12	Colon_Transverse	3.74854	3.00076	2.45102	0.000177864	0.00269309	0.0142454
ZSCAN12	Esophagus_Gastroesophageal_Junction	0.638439	0.152887	1.18824	0.523188	0.878487	0.234738
ZSCAN12	Esophagus_Muscularis	2.46584	1.90267	1.81346	0.0136691	0.0570835	0.0697608
ZSCAN12	Heart_Atrial_Appendage	1.55757	1.02078	1.51854	0.119335	0.30736	0.12888
ZSCAN12	Heart_Left_Ventricle	0.625	0.133245	1.18527	0.531971	0.894	0.235911
ZSCAN12	Kidney_Cortex	0.443473	-0.0584502	1.18467	0.657424	0.95339	0.236148
ZSCAN12	Liver	4.51849	3.89721	2.3054	6.22826e-06	9.7306e-05	0.0211441
ZSCAN12	Lung	-2.19417	-1.88278	-1.13433	0.0282234	0.0597303	0.256658
ZSCAN12	Minor_Salivary_Gland	1.13919	0.716291	1.14161	0.254625	0.473812	0.253617
ZSCAN12	Muscle_Skeletal	3.50977	2.76346	2.39582	0.000448499	0.00571912	0.0165832
ZSCAN12	Nerve_Tibial	3.87856	3.12768	2.4857	0.000105078	0.00176191	0.0129298
ZSCAN12	Ovary	2.61556	2.05627	1.72906	0.00890818	0.0397566	0.0837989
ZSCAN12	Pancreas	2.52473	2.02475	1.68016	0.0115788	0.0428931	0.0929269
ZSCAN12	Pituitary	-0.812225	-1.38181	0.976054	0.416663	0.167031	0.329038
ZSCAN12	Skin_Not_Sun_Exposed_Suprapubic	2.72044	1.98418	2.21838	0.00651952	0.0472359	0.0265292
ZSCAN12	Skin_Sun_Exposed_Lower_leg	2.62268	1.85274	2.28488	0.00872407	0.06392	0.0223199
ZSCAN12	Small_Intestine_Terminal_Ileum	0.891773	0.269489	1.53231	0.372514	0.787553	0.125447
ZSCAN12	Spleen	-0.762089	-0.986259	0.358238	0.446007	0.324006	0.720165
ZSCAN12	Stomach	1.46076	1.05632	1.15609	0.144081	0.290822	0.247643
ZSCAN12	Thyroid	1.65255	1.17761	1.39366	0.0984232	0.238953	0.16342
ZSCAN12	Uterus	-0.32436	-0.913217	1.12262	0.745666	0.361129	0.261598
ZSCAN12	Vagina	2.78583	2.28349	1.59007	0.00533904	0.0224013	0.11182
ZSCAN12	Whole_Blood	3.58854	3.64997	0.802989	0.00033253	0.000262271	0.421981
ZSCAN9	Adipose_Subcutaneous	-4.19087	-3.87353	-1.82412	2.77892e-05	0.000107269	0.0681336
ZSCAN9	Adipose_Visceral_Omentum	-3.80849	-3.53883	-1.63494	0.000139817	0.000401904	0.102061
ZSCAN9	Adrenal_Gland	-5.83682	-5.72899	-1.80317	5.32067e-09	1.01032e-08	0.0713615
ZSCAN9	Artery_Aorta	-5.97085	-5.90909	-1.62103	2.36026e-09	3.44008e-09	0.105011
ZSCAN9	Artery_Coronary	-4.79685	-4.529	-1.87742	1.6118e-06	5.92626e-06	0.0604608
ZSCAN9	Artery_Tibial	-5.01021	-4.76924	-1.87531	5.43718e-07	1.84924e-06	0.0607494
ZSCAN9	Brain_Amygdala	-5.33442	-5.18474	-1.67585	9.58491e-08	2.16319e-07	0.0937677
ZSCAN9	Brain_Anterior_cingulate_cortex_BA24	-1.6	-1.16332	-1.39274	0.109599	0.2447	0.163699
ZSCAN9	Brain_Caudate_basal_ganglia	-3.52669	-3.10045	-1.64989	0.00042079	0.00193228	0.0989663
ZSCAN9	Brain_Cerebellar_Hemisphere	-5.25678	-5.0128	-1.91715	1.46601e-07	5.36424e-07	0.055219
ZSCAN9	Brain_Cerebellum	-5.59615	-5.77092	-1.11498	2.19159e-08	7.884e-09	0.264857
ZSCAN9	Brain_Cortex	-5.22875	-4.81498	-2.28524	1.70657e-07	1.47216e-06	0.022299
ZSCAN9	Brain_Frontal_Cortex_BA9	-4.44994	-4.15708	-1.8396	8.5893e-06	3.22344e-05	0.0658267
ZSCAN9	Brain_Hippocampus	-4.72844	-4.46428	-1.85094	2.26246e-06	8.03378e-06	0.0641776
ZSCAN9	Brain_Hypothalamus	-4.99606	-4.75856	-1.86386	5.85145e-07	1.94979e-06	0.0623417
ZSCAN9	Brain_Nucleus_accumbens_basal_ganglia	-4.64121	-4.11432	-2.34399	3.46368e-06	3.88324e-05	0.0190785
ZSCAN9	Brain_Putamen_basal_ganglia	-5.24499	-4.77088	-2.40393	1.56287e-07	1.8342e-06	0.01622
ZSCAN9	Brain_Spinal_cord_cervical_c-1	-4.89563	-4.64457	-1.86685	9.79926e-07	3.40786e-06	0.0619219
ZSCAN9	Brain_Substantia_nigra	-1.6	-1.16332	-1.39274	0.109599	0.2447	0.163699
ZSCAN9	Breast_Mammary_Tissue	-1.6	-1.16332	-1.39274	0.109599	0.2447	0.163699
ZSCAN9	Cells_Cultured_fibroblasts	-2.94931	-2.55739	-1.65578	0.00318489	0.0105462	0.0977656
ZSCAN9	Cells_EBV-transformed_lymphocytes	1.86401	2.30687	-0.477467	0.0623198	0.0210618	0.63303
ZSCAN9	Colon_Sigmoid	-4.96362	-4.7099	-1.89097	6.91896e-07	2.47836e-06	0.0586284
ZSCAN9	Colon_Transverse	-1.66302	-1.3223	-1.17208	0.096308	0.186067	0.241164
ZSCAN9	Esophagus_Gastroesophageal_Junction	-4.9163	-4.65609	-1.89261	8.81934e-07	3.22274e-06	0.0584099
ZSCAN9	Esophagus_Mucosa	-2.25122	-1.57462	-2.07243	0.0243717	0.115345	0.0382252
ZSCAN9	Esophagus_Muscularis	-4.64397	-4.36039	-1.87115	3.41776e-06	1.29832e-05	0.0613245
ZSCAN9	Heart_Atrial_Appendage	-4.80979	-4.5511	-1.86069	1.51087e-06	5.33671e-06	0.0627874
ZSCAN9	Heart_Left_Ventricle	-4.92709	-4.67869	-1.86943	8.3465e-07	2.8872e-06	0.0615634
ZSCAN9	Kidney_Cortex	-5.37942	-5.17768	-1.88775	7.47254e-08	2.24657e-07	0.0590598
ZSCAN9	Liver	0.617287	1.07218	-0.838338	0.537045	0.28364	0.401841
ZSCAN9	Lung	-3.52803	-3.16553	-1.74605	0.000418666	0.00154801	0.0808017
ZSCAN9	Minor_Salivary_Gland	-3.59467	-3.23611	-1.75522	0.000324805	0.00121169	0.0792224
ZSCAN9	Muscle_Skeletal	-1.01071	-0.563021	-1.25901	0.312154	0.573421	0.208025
ZSCAN9	Nerve_Tibial	-5.08159	-4.56354	-2.48023	3.74288e-07	5.02981e-06	0.0131298
ZSCAN9	Ovary	-4.08758	-3.96939	-1.3245	4.35898e-05	7.20575e-05	0.185336
ZSCAN9	Pancreas	-5.70816	-5.57945	-1.81475	1.14202e-08	2.41278e-08	0.0695629
ZSCAN9	Pituitary	-5.99018	-6.02932	-1.51995	2.09606e-09	1.6465e-09	0.128523
ZSCAN9	Skin_Not_Sun_Exposed_Suprapubic	-2.87319	-2.12908	-2.34506	0.0040635	0.033248	0.0190242
ZSCAN9	Skin_Sun_Exposed_Lower_leg	-3.51541	-2.73625	-2.56861	0.000439068	0.00621445	0.0102106
ZSCAN9	Small_Intestine_Terminal_Ileum	-2.44701	-2.14634	-1.33577	0.0144048	0.0318458	0.181624
ZSCAN9	Spleen	-2.41176	-2.09264	-1.26591	0.0158757	0.0363816	0.205545
ZSCAN9	Stomach	-4.36237	-4.05245	-1.85374	1.28663e-05	5.06832e-05	0.0637764
ZSCAN9	Thyroid	-5.88577	-5.55501	-2.25085	3.96199e-09	2.77598e-08	0.0243951
ZSCAN9	Uterus	-5.04101	-4.80224	-1.87872	4.6308e-07	1.56899e-06	0.0602827
ZSCAN9	Vagina	-2.30794	-1.61135	-2.13	0.0210023	0.107104	0.0331713
ZSCAN9	Whole_Blood	-1.16722	-0.614821	-1.51495	0.243121	0.538673	0.129786

### Sheet: TableS4
Supplemenary Table S4. List of genes identified in previous transcriptome-wide association studies
Gene Symbol	hg38 position	strand	P value, overall	P value, ER+	P value, ER-	Authors	PUBMEDID	Publication Date
KLHDC7A	Chr1: 18,480,930 - 18,485,974	+	1.4e-08			Wu L et al	29915430	2018-07-18
ZSWIM5	Chr1: 45,016,399 - 45,306,209	-	1.43e-07			Wu L et al	29915430	2018-07-18
GSTM2	Chr1: 109,668,022 - 109,709,551	+	4.08e-05			Ferreira M et al	30988301	2019-04-15
H2BP1	Chr1: 121,108,210 - 121,117,257	-	3.1e-30	2e-32	0.36	Feng H et al	32115800	2020-03-01
FAM72B	Chr1: 121,167,646 - 121,185,539	-	9.07e-08			Wu L et al	29915430	2018-07-18
NUDT17	Chr1: 145,845,630 - 145,848,954	+	3.58e-10			Wu L et al	29915430	2018-07-18
ANKRD34A	Chr1: 145,959,441 - 145,964,575	-	4.42e-07			Wu L et al	29915430	2018-07-18
SEMA4A	Chr1: 156,147,366 - 156,177,752	+	2.39e-06			Ferreira M et al	30988301	2019-04-15
ALK	Chr2: 29,192,774 - 29,921,586	-	3.06e-06			Wu L et al	29915430	2018-07-18
INHBB	Chr2: 120,346,136 - 120,351,803	+			1.13e-07	Ferreira M et al	30988301	2019-04-15
CASP8	Chr2: 201,233,443 - 201,287,711	+	8.51e-16			Wu L et al	29915430	2018-07-18
FLACC1	Chr2: 201,288,271 - 201,357,398	-	2.11e-11			Wu L et al	29915430	2018-07-18
LRRC3B	Chr3: 26,622,806 - 26,717,537	+	1.11e-21			Wu L et al	29915430	2018-07-18
PRSS46P	Chr3: 46,719,583 - 46,736,429	-	5.68e-09			Wu L et al	29915430	2018-07-18
LINC00886	Chr3: 156,747,343 - 156,817,062	-	2.34e-06			Ferreira M et al	30988301	2019-04-15
TNFSF10	Chr3: 172,505,508 - 172,523,475	-			4.93e-07	Ferreira M et al	30988301	2019-04-15
MAEA	Chr4: 1,289,887 - 1,340,147	+	3.9e-05	0.00016	0.23	Feng H et al	32115800	2020-03-01
SPATA18	Chr4: 52,051,304 - 52,097,299	+	3.86e-06			Wu L et al	29915430	2018-07-18
MRPS30-DT	Chr5: 44,742,420 - 44,808,777	-	2.94e-25			Wu L et al	29915430	2018-07-18
ATG10	Chr5: 81,972,023 - 82,276,857	+	2.85e-11			Wu L et al	29915430	2018-07-18
ATP6AP1L	Chr5: 82,279,462 - 82,386,977	+	6.32e-07			Wu L et al	29915430	2018-07-18
MIR3936HG	Chr5: 132,311,285 - 132,370,170	-	0.000314			Ferreira M et al	30988301	2019-04-15
IRF1	Chr5: 132,440,440 - 132,508,719	-	3.44e-05			Ferreira M et al	30988301	2019-04-15
RP11-32D16.1	Chr5: 158,485,190 - 158,588,546	+	6.37e-08			Wu L et al	29915430	2018-07-18
UBLCP1	Chr5: 159,263,290 - 159,286,036	+	3.04e-09			Wu L et al	29915430	2018-07-18
BTN3A2	Chr6: 26,365,159 - 26,378,320	+	3.97e-06			Wu L et al	29915430	2018-07-18
UBD	Chr6: 29,555,515 - 29,559,732	-	1.1e-06			Wu L et al	29915430	2018-07-18
VPS52	Chr6: 33,250,272 - 33,272,047	-			1.01e-06	Ferreira M et al	30988301	2019-04-15
RP11-250B2.5	Chr6: 80,466,958 - 80,469,080	+	6.9e-07	0.0073	0.0059	Feng H et al	32115800	2020-03-01
L3MBTL3	Chr6: 130,013,699 - 130,141,449	+	2.27e-11			Wu L et al	29915430	2018-07-18
RP11-73O6.3	Chr6: 130,133,410 - 130,146,179	-	3.74e-11			Wu L et al	29915430	2018-07-18
RMND1	Chr6: 151,398,898 - 151,452,158	-	1.95e-06			Wu L et al	29915430	2018-07-18
GTF2IRD2B	Chr7: 75,092,573 - 75,149,817	+			8.52e-07	Ferreira M et al	30988301	2019-04-15
KLHDC10	Chr7: 130,070,534 - 130,135,705	+	1.92e-07			Wu L et al	29915430	2018-07-18
PSIP1P1	Chr9: 15,055,057 - 15,056,052	+	5.19e-09			Wu L et al	29915430	2018-07-18
MIR31HG	Chr9: 21,453,802 - 21,559,900	-	5.22e-07			Wu L et al	29915430	2018-07-18
GDI2	Chr10: 5,765,223 - 5,842,132	-	4.8e-07	3.1e-07	0.4	Feng H et al	32115800	2020-03-01
RIC8A	Chr11: 207,708 - 215,113	+	1.4e-07			Wu L et al	29915430	2018-07-18
AP006621.6	Chr11: 781,645 - 782,105	+	2.01e-08			Wu L et al	29915430	2018-07-18
RPLP2	Chr11: 809,965 - 812,880	+	3.46e-06			Wu L et al	29915430	2018-07-18
MRPL23-AS1	Chr11: 1,983,237 - 1,989,920	-	7.4e-06	0.00014	0.29	Feng H et al	32115800	2020-03-01
SNX32	Chr11: 65,833,834 - 65,856,896	+	2.6e-06			Wu L et al	29915430	2018-07-18
B4GAT1	Chr11: 66,345,374 - 66,347,629	-	4.88e-09			Wu L et al	29915430	2018-07-18
RP11-867G23.10	Chr11: 66,409,158 - 66,417,137	+	2.49e-06			Wu L et al	29915430	2018-07-18
RP11-554A11.9	Chr11: 69,155,910 - 69,159,752	+	1.5e-06	0.00049	0.0071	Feng H et al	32115800	2020-03-01
SIK2	Chr11: 111,602,449 - 111,730,855	+	3.32e-05			Ferreira M et al	30988301	2019-04-15
PPP2R1B	Chr11: 111,726,908 - 111,766,389	-	2.91e-06			Ferreira M et al	30988301	2019-04-15
NINJ2-AS1	Chr12: 630,858 - 664,196	+	5.27e-07			Wu L et al	29915430	2018-07-18
NUP107	Chr12: 68,686,951 - 68,745,809	+	6.1e-06	8.2e-07	0.43	Feng H et al	32115800	2020-03-01
GALNT16	Chr14: 69,259,277 - 69,357,033	+	1.38e-16			Wu L et al	29915430	2018-07-18
PLEKHD1	Chr14: 69,484,692 - 69,531,551	+	6.55e-14			Wu L et al	29915430	2018-07-18
CTD-3051D23.1	Chr14: 104,842,663 - 104,845,916	+	4.21e-07			Wu L et al	29915430	2018-07-18
ULK3	Chr15: 74,836,118 - 74,843,346	-	3.9e-05	2.1e-05	0.028	Feng H et al	32115800	2020-03-01
MAN2C1	Chr15: 75,355,207 - 75,368,612	-	1.02e-07			Wu L et al	29915430	2018-07-18
RP11-817O13.8	Chr15: 75,368,155 - 75,369,584	+	3.85e-06			Ferreira M et al	30988301	2019-04-15
SIN3A	Chr15: 75,369,379 - 75,455,842	-	3.85e-06			Ferreira M et al	30988301	2019-04-15
CTD-2323K18.1	Chr15: 75,527,150 - 75,601,205	-	3.27e-06			Wu L et al	29915430	2018-07-18
IMP3	Chr15: 75,639,085 - 75,648,706	-	2.3e-06			Ferreira M et al	30988301	2019-04-15
RCCD1	Chr15: 90,954,870 - 90,963,125	+	3.6e-06			Hoffman J et al	28362817	2017-03-31
RP11-467J12.4	Chr16: 53,035,690 - 53,052,873	-	9.02e-16			Wu L et al	29915430	2018-07-18
CTD-3032H12.1	Chr16: 54,937,786 - 54,938,671	-	8.58e-07			Wu L et al	29915430	2018-07-18
DHODH	Chr16: 72,008,588 - 72,027,664	+	7.1e-06			Hoffman J et al	28362817	2017-03-31
HSD17B1P1	Chr17: 42,546,764 - 42,548,706	+	1.4e-06	0.0018	0.0064	Feng H et al	32115800	2020-03-01
LINC00671	Chr17: 42,874,670 - 42,898,704	-	4.95e-09			Wu L et al	29915430	2018-07-18
LRRC37A4P	Chr17: 45,506,741 - 45,551,537	-	3.1e-10	1.4e-06	0.022	Feng H et al	32115800	2020-03-01
LINC02210	Chr17: 45,620,328 - 45,655,156	+	2.9e-10	1.8e-06	0.027	Feng H et al	32115800	2020-03-01
CRHR1	Chr17: 45,784,280 - 45,835,828	+	1.22e-07			Wu L et al	29915430	2018-07-18
KANSL1-AS1	Chr17: 46,193,576 - 46,196,723	+	2.44e-08			Wu L et al	29915430	2018-07-18
LRRC37A	Chr17: 46,292,733 - 46,337,794	+	3.85e-09			Wu L et al	29915430	2018-07-18
LRRC37A2	Chr17: 46,511,511 - 46,555,650	+	7.93e-09			Wu L et al	29915430	2018-07-18
STXBP4	Chr17: 54,968,727 - 55,173,632	+	2.21e-11			Wu L et al	29915430	2018-07-18
HAPLN4	Chr19: 19,254,756 - 19,262,804	-	9.88e-13			Wu L et al	29915430	2018-07-18
ZNF404	Chr19: 43,872,365 - 43,901,385	-	1.15e-13			Wu L et al	29915430	2018-07-18
ZNF155	Chr19: 43,967,862 - 43,998,326	+	8.8e-09	1e-07	2e-05	Feng H et al	32115800	2020-03-01
ZNF230-DT	Chr19: 43,996,896 - 44,003,298	-	5.06e-08			Wu L et al	29915430	2018-07-18
TP53INP2	Chr20: 34,704,339 - 34,713,439	+	5.35e-07			Gao G et al	28957356	2017-09-28
CPNE1	Chr20: 35,626,031 - 35,664,956	-	5.3e-05	0.00033	0.14	Feng H et al	32115800	2020-03-01

### Sheet: TableS5
Supplementary Table S5. List of implicated genes in previous genome-wide association studies, curated by GWAS Catalog
Implicated Genes	First Author	PMID	Multiply reported
FGFR2	Easton DF	17529967	9
FGFR2	Hunter DJ	17529973	9
FGFR2	Thomas G	19330030	9
FGFR2	Gaudet MM	21060860	9
FGFR2	Gaudet MM	23544012	9
FGFR2	Low SK	24143190	9
FGFR2	Ahsan H	24493630	9
FGFR2	Michailidou K	29059683	9
FGFR2	Low SK	31757997	9
ESR1	Zheng W	19219042	8
ESR1	Michailidou K	23535729	8
ESR1	Fejerman L	25327703	8
ESR1	Couch FJ	27117709	8
ESR1	Milne RL	29058716	8
ESR1	Michailidou K	29059683	8
ESR1	Lee JY	30323354	8
ESR1	Low SK	31757997	8
TOX3	Easton DF	17529967	6
TOX3	Stacey SN	17529974	6
TOX3	Long J	20585626	6
TOX3	Fletcher O	21263130	6
TOX3	Low SK	24143190	6
TOX3	Ahsan H	24493630	6
PTHLH	Michailidou K	23535729	4
PTHLH	Garcia-Closas M	23535733	4
PTHLH	Couch FJ	27117709	4
PTHLH	Low SK	31757997	4
CCDC170	Zheng W	19219042	3
CCDC170	Lee JY	30323354	3
CCDC170	Low SK	31757997	3
MAP3K1	Easton DF	17529967	3
MAP3K1	Ahsan H	24493630	3
MAP3K1	Michailidou K	29059683	3
PEX14	Michailidou K	23535729	3
PEX14	Garcia-Closas M	23535733	3
PEX14	Couch FJ	27117709	3
TERT	Haiman CA	22037553	3
TERT	Couch FJ	27117709	3
TERT	Michailidou K	29059683	3
ZNF365	Turnbull C	20453838	3
ZNF365	Cai Q	21908515	3
ZNF365	Michailidou K	29059683	3
ANKLE1	Antoniou AC	20852631	2
ANKLE1	Milne RL	29058716	2
CCND1	Turnbull C	20453838	2
CCND1	Ahsan H	24493630	2
CHEK2	Michailidou K	23535729	2
CHEK2	Michailidou K	29059683	2
FTO	Michailidou K	23535729	2
FTO	Garcia-Closas M	23535733	2
L3MBTL3	Milne RL	29058716	2
L3MBTL3	Michailidou K	29059683	2
LGR6	Garcia-Closas M	23535733	2
LGR6	Couch FJ	27117709	2
LOC643714	Easton DF	17529967	2
LOC643714	Low SK	24143190	2
LSP1	Easton DF	17529967	2
LSP1	Couch FJ	27117709	2
RAD51B	Orr N	23001122	2
RAD51B	Michailidou K	23535729	2
SLC4A7	Ahmed S	19330027	2
SLC4A7	Ahsan H	24493630	2
TCF7L2	Michailidou K	23535729	2
TCF7L2	Couch FJ	27117709	2
WDR43	Couch FJ	27117709	2
WDR43	Milne RL	29058716	2
ABHD8	Antoniou AC	20852631	1
ACTL7A	Fletcher O	21263130	1
ADAM29	Michailidou K	23535729	1
ADCY3	Michailidou K	29059683	1
ADCY9	Milne RL	29058716	1
ADHB8	Couch FJ	27117709	1
ADSSL1	Michailidou K	29059683	1
AHRR	Michailidou K	29059683	1
AKAP9	Michailidou K	29059683	1
ALCAM	Low SK	31757997	1
ALS2CR11	Low SK	31757997	1
ALS2CR12	Michailidou K	29059683	1
AMFR	Michailidou K	29059683	1
ANXA13	Milne RL	29058716	1
AP4B1	Michailidou K	23535729	1
ARHGEF5	Michailidou K	23535729	1
ARRDC3	Cai Q	25038754	1
ASIP	Siddiq A	22976474	1
ASTN2	Michailidou K	29059683	1
ATAD5	Michailidou K	29059683	1
ATG10	Michailidou K	25751625	1
ATXN1	Michailidou K	29059683	1
BABAM1	Antoniou AC	20852631	1
BCL2L11	Michailidou K	29059683	1
BCL2L15	Michailidou K	23535729	1
BRCA2	Michailidou K	29059683	1
CASP8	Michailidou K	29059683	1
CCDC88C	Michailidou K	23535729	1
CCNE1	Milne RL	29058716	1
CDCA7	Michailidou K	23535729	1
CDCA7L	Michailidou K	29059683	1
CDH2	Milne RL	29058716	1
CDKAL1	Michailidou K	29059683	1
CDKN2A	Turnbull C	20453838	1
CDKN2B	Turnbull C	20453838	1
CDYL2	Michailidou K	23535729	1
CFL1	Michailidou K	23535729	1
CHST9	Michailidou K	23535729	1
CLIC6	Low SK	31757997	1
CMSS1	Michailidou K	29059683	1
CNTNAP1	Michailidou K	29059683	1
COX11	Ahmed S	19330027	1
CREB5	Michailidou K	29059683	1
CUX1	Michailidou K	29059683	1
DCLRE1B	Michailidou K	23535729	1
DIRC3	Michailidou K	23535729	1
DKFZp761E198	Michailidou K	23535729	1
DLX1	Michailidou K	23535729	1
DLX2	Michailidou K	23535729	1
DNAH11	Michailidou K	29059683	1
DNAJC1	Michailidou K	23535729	1
EBF1	Michailidou K	23535729	1
ECHDC1	Gold B	18326623	1
EGOT	Michailidou K	23535729	1
EIF2S2	Siddiq A	22976474	1
ELL	Michailidou K	23535729	1
EMID1	Michailidou K	23535729	1
ERBB4	Kim HC	22452962	1
ESRRG	Michailidou K	29059683	1
EWSR1	Michailidou K	23535729	1
EXO1	Michailidou K	25751625	1
FGF10	Low SK	31757997	1
FGF19	Turnbull C	20453838	1
FGF3	Turnbull C	20453838	1
FGF4	Turnbull C	20453838	1
FILIP1L	Michailidou K	29059683	1
FLJ43663	Michailidou K	25751625	1
FOXQ1	Michailidou K	23535729	1
GAREM1	Michailidou K	29059683	1
GATAD2A	Michailidou K	29059683	1
GIPR	Michailidou K	29059683	1
GRHL1	Michailidou K	29059683	1
HIPK1	Michailidou K	23535729	1
HIVEP3	Michailidou K	29059683	1
HNF4G	Michailidou K	23535729	1
HSPA4	Michailidou K	29059683	1
IGFBP5	Michailidou K	29059683	1
INHBB	Couch FJ	27117709	1
ISYNA1	Michailidou K	23535729	1
ITPR1	Michailidou K	23535729	1
KANSL1	Michailidou K	29059683	1
KCNN4	Michailidou K	23535729	1
KDELC2	Milne RL	29058716	1
KIAA1752	Garcia-Closas M	23535733	1
KLF12	Couch FJ	27117709	1
KLF4	Fletcher O	21263130	1
KLF5	Couch FJ	27117709	1
KLHDC7A	Michailidou K	29059683	1
LINC00518	Gaudet MM	23544012	1
LINC00536	Michailidou K	25751625	1
LMO4	Han MR	27354352	1
LMX1B	Michailidou K	29059683	1
LOC10028814	Michailidou K	25751625	1
LOC101929626	Michailidou K	29059683	1
LOC105369192	Michailidou K	29059683	1
LOC107985515	Low SK	31757997	1
LRRN2	Garcia-Closas M	23535733	1
LYPD5	Michailidou K	23535729	1
MCM8	Michailidou K	29059683	1
MDM4	Garcia-Closas M	23535733	1
METAP1D	Michailidou K	23535729	1
MIR1208	Michailidou K	23535729	1
MIR1972-2	Michailidou K	23535729	1
MIR640	Michailidou K	29059683	1
MKL1	Michailidou K	23535729	1
MLLT10	Michailidou K	23535729	1
MRPS30	Low SK	31757997	1
MUS81	Michailidou K	23535729	1
MYC	Michailidou K	23535729	1
MYEOV	Turnbull C	20453838	1
NBPF10	Michailidou K	25751625	1
NCOA1	Milne RL	29058716	1
NEK10	Ahmed S	19330027	1
NFIX1	Michailidou K	29059683	1
NOBOX	Michailidou K	23535729	1
NREP	Michailidou K	29059683	1
NRIP1	Michailidou K	23535729	1
NTN4	Michailidou K	23535729	1
ORAOV1	Turnbull C	20453838	1
OVOL1	Michailidou K	23535729	1
PAX9	Michailidou K	23535729	1
PDE4D	Michailidou K	23535729	1
PHLDA3	Michailidou K	29059683	1
PIDD1	Michailidou K	29059683	1
PIK3C2B	Garcia-Closas M	23535733	1
PIK3R3	Michailidou K	29059683	1
PLA2G6	Michailidou K	29059683	1
PRC1	Cai Q	25038754	1
PTPN22	Michailidou K	23535729	1
PTPN7	Garcia-Closas M	23535733	1
RAB3C	Michailidou K	23535729	1
RAD23B	Fletcher O	21263130	1
RALY	Siddiq A	22976474	1
RANBP9	Michailidou K	23535729	1
RHBDD3	Michailidou K	23535729	1
RIN3	Michailidou K	25751625	1
RNF115	Michailidou K	25751625	1
RNF146	Gold B	18326623	1
RPL23AP53	Milne RL	29058716	1
RUNX1	Low SK	31757997	1
SETBP1	Michailidou K	25751625	1
SIAH2	Low SK	31757997	1
SLC25A21	Michailidou K	23535729	1
SMG9	Michailidou K	23535729	1
SNX32	Michailidou K	23535729	1
SSBP4	Michailidou K	23535729	1
TAB2	Long J	22383897	1
TET2	Michailidou K	23535729	1
TFAP2A	Gaudet MM	23544012	1
TGFBR2	Michailidou K	23535729	1
TNFSF10	Huo D	28171663	1
TRAK2	Low SK	31757997	1
TRIM46	Michailidou K	29059683	1
TSPAN16	Milne RL	29058716	1
UBA52P7	Low SK	31757997	1
UBE2T	Garcia-Closas M	23535733	1
VGLL3	Michailidou K	29059683	1
XRCC6	Michailidou K	29059683	1
ZBTB38	Michailidou K	29059683	1
ZC3H11A	Cai Q	25038754	1
ZFPM3	Michailidou K	29059683	1
ZMIZ1	Turnbull C	20453838	1
ZNF283	Michailidou K	23535729	1

### Sheet: TableS6
Supplementary Table S6. List of known loci and index SNPs of breast cancer GWAS, curated by GWAS Catalog
Chromosome	cytoband	Loci	Index SNP	hg38 position	First Author	PMID
1	p36.22	1p36.22	rs10864459	10503552	Couch FJ	27117709
1	p36.22	1p36.22	rs616488	10506158	Michailidou K	23535729
1	p36.22	1p36.22	rs2506889	10535965	Michailidou K	29059683
1	p36.13	1p36.13	rs72906468	17445597	Shu X	32139696
1	p36.13	1p36.13	rs2992756	18480845	Michailidou K	29059683
1	p34.2	1p34.2, L1	rs4233486	40914768	Michailidou K	29059683
1	p34.2	1p34.2, L2	rs79724016	41671640	Michailidou K	29059683
1	p34.1	1p34.1	rs3790585	45557684	Shu X	32139696
1	p34.1	1p34.1-1p33	rs1707302	46135245	Michailidou K	29059683
1	p32.3	1p32.3, L1	rs140850326	50380361	Michailidou K	29059683
1	p32.3	1p32.3	rs56168262	51001425	Michailidou K	29059683
1	p22.3	1p22.3	rs12118297	87313534	Han MR	27354352
1	p22.3	1p22.3	rs17426269	87691240	Michailidou K	29059683
1	p22.2	1p22.2	rs11583393	87963341	Michailidou K	29059683
1	p13.3	1p13.3	rs17024629	109637134	Adedokun B	34234117
1	p13.3	1p13.3	rs5776993	109680280	Zhang H	32424353
1	p13.2	1p13.2	rs1230666	113630788	Michailidou K	29059683
1	p13.2	1p13.2	rs7513707	113903258	Michailidou K	29059683
1	p13.2	1p13.2	rs11552449	113905767	Michailidou K	23535729
1	p12	1p12, L1	rs7529522	117687599	Michailidou K	29059683
1	p12	1p12, L2	rs35273427	119894128	Ferreira M	30988301
1	p12	1p12, L2	rs6697258	119942712	Zhang H	32424353
1	p12	1p12, L2	rs372562666	120018691	Michailidou K	29059683
1	p12	1p12, L2	rs150157076	120044057	Zhang H	32424353
1	p11.2	1p11.2	rs369304377	121121848	Michailidou K	29059683
1	p11.2	1p11.2	rs11249433	121538815	Thomas G	19330030
1	p11.2	1p11.2	rs149253773	121695219	Michailidou K	29059683
1	q21.1	1q21.1, L2	rs1552172	145730328	Michailidou K	29059683
1	q21.1	1q21.1, L2	rs12405132	145790097	Michailidou K	25751625
1	q21.1	1q21.1, L2	chr1:145126177	146311569	Zhang H	32424353
1	q21.2	1q21.2	rs11205303	149934520	Michailidou K	29059683
1	q21.2	1q21.2	rs12048493	149955122	Michailidou K	25751625
1	q22	1q22	rs4971059	155176305	Michailidou K	29059683
1	q22	1q22	rs7524950	155302483	Michailidou K	29059683
1	q22	1q22	rs10796944	155446537	Michailidou K	29059683
1	q22	1q22	rs12091730	155587180	Michailidou K	29059683
1	q22	1q22	rs348196	155697170	Michailidou K	29059683
1	q22	1q22	rs11264454	156183252	Zhang H	32424353
1	q22	1q22	rs2758598	156224548	Shu X	32139696
1	q32.1	1q32.1, L1	rs6677545	200372918	Zhang H	32424353
1	q32.1	1q32.1, L2	rs35383942	201468704	Michailidou K	29059683
1	q32.1	1q32.1, L3	rs17489300	202209914	Couch FJ	27117709
1	q32.1	1q32.1, L3	rs6678914	202218048	Garcia-Closas M	23535733
1	q32.1	1q32.1, L4	rs4951011	203797203	Cai Q	25038754
1	q32.1	1q32.1, L4	rs59867004	203832121	Michailidou K	29059683
1	q32.1	1q32.1, L4	rs2810650	203938990	Michailidou K	29059683
1	q32.1	1q32.1, L5	rs4245739	204549714	Garcia-Closas M	23535733
1	q32.2	1q32.2	rs11118964	207967483	Ferreira M	30988301
1	q41	1q41, L1	rs67931591	215156950	Adedokun B	34234117
1	q41	1q41, L2	rs11117758	217047232	Michailidou K	29059683
1	q43	1q43	rs72755295	241870961	Michailidou K	25751625
2	p25.1	2p25.1	rs113577745	9995553	Michailidou K	29059683
2	p24.1	2p24.1	rs11684853	19111157	Michailidou K	29059683
2	p24.1	2p24.1	rs12710696	19121042	Couch FJ	27117709
2	p24.1	2p24.1	rs10169133	19212878	Michailidou K	29059683
2	p23.3	2p23.3	rs200648189	24516826	Milne RL	29058716
2	p23.3	2p23.3	rs6725517	24906604	Michailidou K	29059683
2	p23.3	2p23.3	rs1971136	25068670	Michailidou K	29059683
2	p23.3	2p23.3	rs113953597	25222417	Michailidou K	29059683
2	p23.2	2p23.2	rs67073037	28896719	Couch FJ	27117709
2	p23.2	2p23.2	rs4577244	28897867	Milne RL	29058716
2	p14	2p14	rs9712235	67654625	Zhang H	32424353
2	p13.3	2p13.3	rs4602255	69164996	Zhang H	32424353
2	p13.3	2p13.3	rs6756513	69945455	Shu X	32139696
2	q13	2q13	rs71801447	111168155	Michailidou K	29059683
2	q14.2	2q14.2	rs11903787	120330606	Couch FJ	27117709
2	q14.2	2q14.2	rs4848599	120481784	Michailidou K	29059683
2	q14.2	2q14.2	rs4849887	120487546	Michailidou K	23535729
2	q14.2	2q14.2	rs12616849	120488037	Rashkin SR	32887889
2	q14.2	2q14.2	rs6752414	120667763	Rashkin SR	32887889
2	q31.1	2q31.1, L1	rs11680449	171513371	Michailidou K	29059683
2	q31.1	2q31.1, L1	rs11675683	171568284	Rashkin SR	32887889
2	q31.1	2q31.1, L2	rs2016394	172108243	Michailidou K	23535729
2	q31.1	2q31.1, L3	rs200725404	173340858	Michailidou K	29059683
2	q31.1	2q31.1, L3	rs1550623	173348166	Michailidou K	23535729
2	q33.1	2q33.1	rs13015648	201125817	Ferreira M	30988301
2	q33.1	2q33.1	rs3769821	201258707	Michailidou K	29059683
2	q33.1	2q33.1	rs1830298	201316524	Michailidou K	29059683
2	q33.1	2q33.1	rs2714486	201384985	Michailidou K	29059683
2	q33.1	2q33.1	rs77688320	201502866	Michailidou K	29059683
2	q33.1	2q33.1	rs2540431	201502898	Low SK	31757997
2	q34	2q34	rs13393577	212432139	Kim HC	22452962
2	q34	2q34	rs774002109	212679737	Rashkin SR	32887889
2	q35	2q35	rs4674124	216883915	Michailidou K	29059683
2	q35	2q35	rs12998806	217029040	Huo D	28171663
2	q35	2q35	rs13387042	217041109	Stacey SN	17529974
2	q35	2q35	rs4442975	217056046	Michailidou K	29059683
2	q35	2q35	rs34005590	217098337	Michailidou K	29059683
2	q35	2q35	rs72953532	217177160	Michailidou K	29059683
2	q35	2q35	rs11693806	217427435	Michailidou K	29059683
2	q35	2q35	rs16857609	217431785	Michailidou K	23535729
2	q35	2q35	rs6436017	217858732	Michailidou K	29059683
2	q36.3	2q36.3	rs12479355	226362236	Michailidou K	29059683
3	p26.1	3p26.1	rs6787391	4686890	Michailidou K	29059683
3	p26.1	3p26.1	rs6762644	4700592	Michailidou K	23535729
3	p24.3	3p24.3	rs1375631	16737360	Zhang H	32424353
3	p24.1	3p24.1, L1	rs60936670	27290919	Michailidou K	29059683
3	p24.1	3p24.1, L1	rs653465	27302153	Ahsan H	24493630
3	p24.1	3p24.1, L1	rs112238765	27347329	Rashkin SR	32887889
3	p24.1	3p24.1, L1	rs11715126	27359756	Hu J	32808324
3	p24.1	3p24.1, L1	rs4973768	27374522	Ahmed S	19330027
3	p24.1	3p24.1, L1	rs7619833	27468223	Michailidou K	29059683
3	p24.1	3p24.1, L1	rs56138756	27608457	Michailidou K	29059683
3	p24.1	3p24.1, L2	rs12493607	30641447	Michailidou K	23535729
3	p24.1	3p24.1, L2	rs17838698	30643415	Michailidou K	29059683
3	p21.31	3p21.31, L1	rs6796502	46825376	Michailidou K	25751625
3	p21.31	3p21.31, L1	rs56387622	46846708	Michailidou K	29059683
3	p14.2	3p14.2	rs2886671	59388019	Zhang H	32424353
3	p14.1	3p14.1	rs3821902	63956021	Michailidou K	29059683
3	p14.1	3p14.1	rs1053338	63982224	Michailidou K	25751625
3	p13	3p13	rs6805189	71482962	Lilyquist J	29382703
3	p12.1	3p12.1	rs13066793	86988393	Michailidou K	29059683
3	q12.1	3q12.1-q12.2	rs11298677	99682866	Michailidou K	29059683
3	q12.1	3q12.1-q12.2	rs9833888	100004736	Michailidou K	29059683
3	q12.1	3q12.1-q12.2	rs9837602	100105841	Michailidou K	29059683
3	q12.1	3q12.1-q12.2	rs9289981	100149260	Rashkin SR	32887889
3	q13.11	3q13.11	rs9862599	105145487	Low SK	31757997
3	q23	3q23	rs34207738	141394018	Michailidou K	29059683
3	q23	3q23	rs6776003	141547651	Michailidou K	29059683
3	q25.1	3q25.1	rs73006998	150746484	Shu X	32139696
3	q25.1	3q25.1	rs1838337	150762029	Low SK	31757997
3	q25.1	3q25.1	rs146383533	150762314	Ishigaki K	32514122
3	q25.31	3q25.31	rs11281251	156801624	Shu X	32139696
3	q25.31	3q25.31	rs34052812	156818170	Zhang H	32424353
3	q26.31	3q26.31	rs13074711	172550013	Huo D	28171663
3	q26.31	3q26.31	rs58058861	172567447	Michailidou K	29059683
4	p16.3	4p16.3	rs495367	1985245	Zhang H	32424353
4	p14	4p14	rs6815814	38814717	Michailidou K	29059683
4	p11	4p11	rs11944638	48225702	Shu X	32139696
4	q12	4q12	rs11947923	53045170	Shu X	32139696
4	q21.23	4q21.23	Chr4:84370124	83448971	Lilyquist J	29382703
4	q22.1	4q22.1	rs10022462	88322666	Michailidou K	29059683
4	q24	4q24	rs62331150	105147856	Michailidou K	29059683
4	q24	4q24	rs9790517	105163621	Michailidou K	23535729
4	q24	4q24	rs2726492	105274384	Michailidou K	29059683
4	q24	4q24	rs77928427	105435604	Michailidou K	29059683
4	q28.1	4q28.1	rs77528541	125922349	Michailidou K	29059683
4	q34.1	4q34.1	rs7697216	174906885	Michailidou K	29059683
4	q34.1	4q34.1	rs6828523	174925275	Michailidou K	23535729
5	p15.33	5p15.33, L1	rs116095464	344994	Michailidou K	29059683
5	p15.33	5p15.33, L2	rs10069690	1279675	Haiman CA	22037553
5	p15.33	5p15.33, L2	rs2242652	1279913	Couch FJ	27117709
5	p15.33	5p15.33, L2	rs7726159	1282204	Couch FJ	27117709
5	p15.33	5p15.33, L2	rs2853669	1295234	Michailidou K	29059683
5	p15.33	5p15.33, L2	rs3215401	1296141	Milne RL	29058716
5	p15.33	5p15.33, L2	rs2736109	1296644	Rashkin SR	32887889
5	p15.33	5p15.33, L2	rs2736108	1297373	Michailidou K	25751625
5	p15.33	5p15.33, L3	rs6555134	2776369	Shu X	32139696
5	p15.1	5p15.1	rs13162653	16187419	Michailidou K	25751625
5	p15.1	5p15.1	rs4702131	16233510	Michailidou K	29059683
5	p13.3	5p13.3	rs2012709	32567626	Michailidou K	25751625
5	p13.3	5p13.3	rs12519859	32581080	Michailidou K	29059683
5	p12	5p12, L1	rs11749176	44145829	Zhang H	32424353
5	p12	5p12, L1	rs13186320	44302075	Michailidou K	29059683
5	p12	5p12, L1	rs7710996	44514248	Ferreira M	30988301
5	p12	5p12, L1	rs138096085	44593979	Rashkin SR	32887889
5	p12	5p12, L1	rs34565884	44637785	Ferreira M	30988301
5	p12	5p12, L1	rs4415084	44662413	Fletcher O	21263130
5	p12	5p12, L1	rs7701466	44663035	Low SK	31757997
5	p12	5p12, L1	rs10941678	44672681	Ishigaki K	32514122
5	p12	5p12, L1	rs10941679	44706396	Michailidou K	23535729
5	p12	5p12, L1	rs930395	44822356	Michailidou K	29059683
5	p12	5p12, L1	rs10043344	44926416	Hu J	32808324
5	p12	5p12, L1	rs138060088	44933883	Michailidou K	29059683
5	p12	5p12, L1	rs13183434	45074531	Michailidou K	29059683
5	p12	5p12, L2	rs55821517	45333758	Michailidou K	29059683
5	p12	5p12, L2	rs56826596	45374788	Zhang H	32424353
5	p12	5p12, L2	rs139424826	45522877	Michailidou K	29059683
5	p12	5p12, L2	rs2589161	45653810	Michailidou K	29059683
5	p12	5p12, L2	rs1852599	45757203	Rashkin SR	32887889
5	p12	5p12, L2	rs72765759	45846518	Michailidou K	29059683
5	p12	5p12, L2	rs139331653	45939192	Zhang H	32424353
5	p12	5p12, L2	rs72751936	45984331	Michailidou K	29059683
5	p12	5p12, L2	rs72755643	46090449	Michailidou K	29059683
5	p11	5p11	rs142427110	46394269	Michailidou K	29059683
5	q11.1	5q11.1	rs72749841	50345811	Michailidou K	29059683
5	q11.1	5q11.1	rs26067	50793817	Michailidou K	29059683
5	q11.1	5q11.1	rs35951924	50899260	Michailidou K	29059683
5	q11.2	5q11.2, L1	rs141930488	51952440	Zhang H	32424353
5	q11.2	5q11.2, L2	rs114733515	53223389	Ferreira M	30988301
5	q11.2	5q11.2, L3	rs166280	56522260	Ferreira M	30988301
5	q11.2	5q11.2, L3	rs16886034	56688029	Ahsan H	24493630
5	q11.2	5q11.2, L3	rs16886113	56699208	Ahsan H	24493630
5	q11.2	5q11.2, L3	rs7709971	56711512	Rashkin SR	32887889
5	q11.2	5q11.2, L3	rs7714232	56715530	Hu J	32808324
5	q11.2	5q11.2, L3	rs2408596	56718099	Ferreira M	30988301
5	q11.2	5q11.2, L3	rs16886181	56733416	Ahsan H	24493630
5	q11.2	5q11.2, L3	rs889312	56736057	Easton DF	17529967
5	q11.2	5q11.2, L3	rs79160707	56757111	Low SK	31757997
5	q11.2	5q11.2, L3	rs62355901	56757708	Michailidou K	29059683
5	q11.2	5q11.2, L3	rs62355902	56757896	Michailidou K	29059683
5	q11.2	5q11.2, L3	rs112776581	56758507	Ishigaki K	32514122
5	q11.2	5q11.2, L3	rs16886364	56826517	Ahsan H	24493630
5	q11.2	5q11.2, L3	rs16886397	56838449	Ahsan H	24493630
5	q11.2	5q11.2, L3	rs1017226	56857565	Ahsan H	24493630
5	q11.2	5q11.2, L3	rs2229882	56872885	Ahsan H	24493630
5	q11.2	5q11.2, L3	rs16886448	56874986	Ahsan H	24493630
5	q11.2	5q11.2, L3	rs3822625	56882284	Ahsan H	24493630
5	q11.2	5q11.2, L3	rs12655019	56899963	Ahsan H	24493630
5	q11.2	5q11.2, L3	rs11957276	56926293	Rashkin SR	32887889
5	q11.2	5q11.2, L3	rs7726354	56960656	Ahsan H	24493630
5	q11.2	5q11.2, L3	rs6890270	56964779	Michailidou K	29059683
5	q11.2	5q11.2, L4	rs10472076	58888234	Michailidou K	23535729
5	q11.2	5q11.2, L4	rs1353747	59041654	Michailidou K	23535729
5	q13.1	5q13.1	rs138044103	68128294	Zhang H	32424353
5	q14.1	5q14.1-q14.2	rs72774916	81820020	Michailidou K	29059683
5	q14.1	5q14.1-q14.2	rs111549985	81972251	Michailidou K	29059683
5	q14.2	5q14.1-q14.2	rs2407064	82161539	Rashkin SR	32887889
5	q14.2	5q14.1-q14.2	rs146817970	82217129	Michailidou K	29059683
5	q14.2	5q14.1-q14.2	rs7707921	82242227	Michailidou K	25751625
5	q14.3	5q14.3	rs12110303	91367022	Michailidou K	29059683
5	q14.3	5q14.3	rs10474352	91436408	Cai Q	25038754
5	q14.3	5q14.3	rs332529	91493653	Michailidou K	29059683
5	q22.1	5q22.1	rs6882649	111882089	Michailidou K	29059683
5	q31.1	5q31.1, L1	rs6860806	132304843	Zhang H	32424353
5	q31.1	5q31.1, L1	rs2522057	132466255	Adedokun B	34234117
5	q31.1	5q31.1, L2	rs6596100	133071366	Michailidou K	29059683
5	q33.3	5q33.3	rs11135046	158803005	Michailidou K	29059683
5	q33.3	5q33.3	rs1432679	158817075	Michailidou K	23535729
5	q33.3	5q33.3	rs17715065	158834155	Rashkin SR	32887889
5	q33.3	5q33.3	rs17543752	158905372	Michailidou K	29059683
5	q33.3	5q33.3	rs11288072	159008453	Michailidou K	29059683
5	q35.1	5q35.1	rs4562056	170164483	Michailidou K	29059683
6	p25.3	6p25.3	rs11242675	1318643	Michailidou K	23535729
6	p24.3	6p24.3	rs9348512	10456473	Gaudet MM	23544012
6	p23	6p23	rs418053	13713134	Michailidou K	29059683
6	p23	6p23	rs204247	13722291	Michailidou K	23535729
6	p22.3	6p22.3	rs3819405	16399326	Michailidou K	29059683
6	p22.3	6p22.3	rs2223621	20621007	Michailidou K	29059683
6	p22.3	6p22.3	rs7760611	21903302	Zhang H	32424353
6	p22.3	6p22.3	rs7765429	21903938	Shu X	32139696
6	p22.2	6p22.1-p22.2	rs17598658	26175638	Michailidou K	29059683
6	p22.2	6p22.1-p22.2	rs13195401	26463346	Michailidou K	29059683
6	p22.2	6p22.1-p22.2	rs71557345	26680470	Michailidou K	29059683
6	p22.2	6p22.1-p22.2	rs34546498	26993501	Michailidou K	29059683
6	p22.1	6p22.1-p22.2	rs55834529	27104763	Michailidou K	29059683
6	p22.1	6p22.1-p22.2	rs56114371	27307055	Michailidou K	29059683
6	p22.1	6p22.1-p22.2	rs34196306	27457865	Michailidou K	29059683
6	p22.1	6p22.1-p22.2	rs113780580	27587278	Michailidou K	29059683
6	p22.1	6p22.1-p22.2	rs45509595	27873148	Michailidou K	29059683
6	p22.1	6p22.1-p22.2	rs34662244	28106103	Michailidou K	29059683
6	p22.1	6p22.1-p22.2	rs13214023	28364364	Michailidou K	29059683
6	p22.1	6p22.1-p22.2	rs138024639	28468238	Michailidou K	29059683
6	p22.1	6p22.1-p22.2	rs34119086	28594471	Michailidou K	29059683
6	p22.1	6p22.1-p22.2	rs9257408	28958443	Lilyquist J	29382703
6	p22.1	6p22.1-p22.2	rs3129178	29107311	Michailidou K	29059683
6	p22.1	6p22.1-p22.2	rs3130834	29280372	Michailidou K	29059683
6	p22.1	6p22.1-p22.2	rs9257809	29388554	Michailidou K	29059683
6	p21.32	6p21.32	rs17215231	33272092	Zhang H	32424353
6	q14.1	6q14.1, L1	rs12207986	80384570	Michailidou K	29059683
6	q14.1	6q14.1, L2	rs17529111	81418669	Michailidou K	25751625
6	q14.1	6q14.1, L2	rs17530068	81483392	Michailidou K	23535729
6	q14.1	6q14.1, L2	rs9361840	81545215	Michailidou K	29059683
6	q14.1	6q14.1, L2	rs6912005	81677422	Michailidou K	29059683
6	q14.3	6q14.3	rs7768862	84379128	Shu X	32139696
6	q22.33	6q22.33	rs2180341	127279485	Gold B	18326623
6	q23.1	6q23.1	rs6569648	130027974	Milne RL	29058716
6	q25.1	6q25.1	rs35409891	149265193	Michailidou K	29059683
6	q25.1	6q25.1	rs9485372	149287738	Long J	22383897
6	q25.1	6q25.1-q25.2	rs3757318	151592978	Michailidou K	23535729
6	q25.1	6q25.1-q25.2	rs12662670	151597721	Michailidou K	25751625
6	q25.1	6q25.1-q25.2	rs3757322	151621059	Milne RL	29058716
6	q25.1	6q25.1-q25.2	rs9383936	151623479	Lee JY	30323354
6	q25.1	6q25.1-q25.2	rs11155804	151625017	Couch FJ	27117709
6	q25.1	6q25.1-q25.2	rs2046210	151627231	Zheng W	19219042
6	q25.1	6q25.1-q25.2	rs7763637	151628177	Ishigaki K	32514122
6	q25.1	6q25.1-q25.2	rs9397436	151630867	Rashkin SR	32887889
6	q25.1	6q25.1-q25.2	rs9397437	151631197	Milne RL	29058716
6	q25.1	6q25.1-q25.2	rs6900157	151632992	Low SK	31757997
6	q25.1	6q25.1-q25.2	rs140068132	151633699	Fejerman L	25327703
6	q25.1	6q25.1-q25.2	rs60954078	151634779	Michailidou K	29059683
6	q25.1	6q25.1-q25.2	rs9371545	151648605	Maguire S	32785646
6	q25.1	6q25.1-q25.2	rs9383938	151666222	Siddiq A	22976474
6	q25.1	6q25.1-q25.2	rs6904031	151734843	Michailidou K	29059683
6	q25.2	6q25.1-q25.2	rs910416	152111767	Rashkin SR	32887889
6	q25.2	6q25.1-q25.2	rs2747652	152115881	Milne RL	29058716
6	q27	6q27	rs6940159	170017397	Shu X	32139696
7	p15.3	7p15.3	rs7971	21901342	Michailidou K	29059683
7	p15.1	7p15.1	rs17156577	28317270	Michailidou K	29059683
7	q11.23	7q11.23	rs188092014	74926919	Zhang H	32424353
7	q11.23	7q11.23	rs1637365	74944369	Adedokun B	34234117
7	q21.2	7q21.2	rs6964587	92001306	Michailidou K	29059683
7	q21.2	7q21.2	rs10644111	92022865	Michailidou K	29059683
7	q21.2	7q21.2	rs35417517	92143417	Michailidou K	29059683
7	q21.2	7q21.2	rs35522438	92243559	Michailidou K	29059683
7	q21.2	7q21.2	rs369328859	92344194	Michailidou K	29059683
7	q21.3	7q21.3, L1	rs17268829	94484487	Michailidou K	29059683
7	q21.3	7q21.3, L1	rs111307654	94655778	Michailidou K	29059683
7	q21.3	7q21.3, L2	rs79518236	98397243	Zhang H	32424353
7	q22.1	7q22.1, L2	rs71559437	101909160	Michailidou K	29059683
7	q22.1	7q22.1, L3	rs6946892	103251337	Ferreira M	30988301
7	q32.3	7q32.3	rs4593472	130982362	Michailidou K	25751625
7	q32.3	7q32.3	rs68056147	130989722	Michailidou K	29059683
7	q34	7q34	rs11977670	140242504	Michailidou K	29059683
7	q35	7q35	rs62485509	144351809	Michailidou K	29059683
7	q35	7q35	rs720475	144377836	Michailidou K	23535729
8	p23.3	8p23.3	rs66823261	220692	Milne RL	29058716
8	p21.2	8p21.2, L1	rs142890050	23622741	Zhang H	32424353
8	p21.2	8p21.2, L1	rs144145984	23786491	Shu X	32139696
8	p21.2	8p21.2, L2	rs13256025	25974262	Zhang H	32424353
8	p12	8p12	rs9693444	29652100	Michailidou K	23535729
8	p11.23	8p11.23	rs4286946	36992428	Michailidou K	29059683
8	p11.23	8p11.23	rs10096213	36995695	Rashkin SR	32887889
8	p11.23	8p11.23	rs13365225	37000965	Michailidou K	25751625
8	q21.13	8q21.13	rs6472903	75318066	Michailidou K	23535729
8	q21.13	8q21.13	rs72658071	75393550	Michailidou K	29059683
8	q21.13	8q21.13	rs189268208	75448402	Rashkin SR	32887889
8	q21.13	8q21.13	rs2926585	75498626	Michailidou K	29059683
8	q21.13	8q21.13	rs2943559	75505702	Michailidou K	23535729
8	q21.13	8q21.13	rs200255906	75626598	Michailidou K	29059683
8	q21.13	8q21.13	rs7844233	75751646	Michailidou K	29059683
8	q22.2	8q22.2	rs2849506	100316906	Shu X	32139696
8	q22.3	8q22.3	rs514192	101466731	Michailidou K	29059683
8	q23.1	8q23.1	rs12546444	105346392	Michailidou K	29059683
8	q23.3	8q23.3	rs13277568	115667320	Zhang H	32424353
8	q23.3	8q23.3	rs13267382	116197325	Michailidou K	25751625
8	q24.11	8q24.11	rs142360995	117193280	Shu X	32139696
8	q24.13	8q24.13	rs10111521	123515956	Ferreira M	30988301
8	q24.13	8q24.13	rs58847541	123597926	Michailidou K	29059683
8	q24.13	8q24.13	rs970821	123726378	Michailidou K	29059683
8	q24.13	8q24.13	rs17350191	123745421	Milne RL	29058716
8	q24.21	8q24.21	rs747171037	127338463	Rashkin SR	32887889
8	q24.21	8q24.21	rs13281615	127343372	Easton DF	17529967
8	q24.21	8q24.21	rs10096351	127359926	Michailidou K	29059683
8	q24.21	8q24.21	rs1562430	127375606	Fletcher O	21263130
8	q24.21	8q24.21	rs2392780	127375779	Ahsan H	24493630
8	q24.21	8q24.21	rs11780156	128182395	Michailidou K	23535729
8	q24.21	8q24.21	rs7017073	128192016	Michailidou K	29059683
9	p21.3	9p21.3	rs3057314	21964884	Michailidou K	29059683
9	p21.3	9p21.3	rs1011970	22062135	Turnbull C	20453838
9	p21.3	9p21.3	rs10811650	22067594	Michailidou K	29059683
9	q31.1	9q31.1	rs10820600	104094411	Shu X	32139696
9	q31.1	9q31.1	rs4742903	104094512	Zhang H	32424353
9	q31.2	9q31.2	rs60037937	107541528	Michailidou K	29059683
9	q31.2	9q31.2	rs10759243	107543834	Michailidou K	23535729
9	q31.2	9q31.2	rs10979018	107706900	Ferreira M	30988301
9	q31.2	9q31.2	rs60778117	108010759	Rashkin SR	32887889
9	q31.2	9q31.2	rs10816625	108074792	Michailidou K	29059683
9	q31.2	9q31.2	rs13294895	108074895	Michailidou K	29059683
9	q31.2	9q31.2	rs630965	108123199	Michailidou K	29059683
9	q31.2	9q31.2	rs865686	108126198	Fletcher O	21263130
9	q31.2	9q31.2	rs5899787	108131272	Rashkin SR	32887889
9	q31.2	9q31.2	rs676256	108133073	Michailidou K	29059683
9	q31.2	9q31.2	rs7847854	108239892	Michailidou K	29059683
9	q33.1	9q33.1	rs1895062	116551207	Michailidou K	29059683
9	q33.1	9q33.1	rs803903	116672011	Michailidou K	29059683
9	q33.3	9q33.3	rs10760444	126634155	Michailidou K	29059683
10	p15.1	10p15.1	rs2380205	5844771	Lilyquist J	29382703
10	p14	10p14	rs67958007	9046151	Michailidou K	29059683
10	p12.31	10p12.31	rs10828247	21533927	Rashkin SR	32887889
10	p12.31	10p12.31	rs7098100	21545607	Michailidou K	29059683
10	p12.31	10p12.31	rs7072776	21744013	Michailidou K	23535729
10	p12.31	10p12.31	rs72806318	21863269	Michailidou K	29059683
10	p12.31	10p12.31	rs11814448	22026914	Michailidou K	23535729
10	p12.31	10p12.31	rs72810771	22108073	Michailidou K	29059683
10	p12.31	10p12.31	rs16922097	22212015	Michailidou K	29059683
10	p12.2	10p12.2	rs72814839	22383039	Michailidou K	29059683
10	p12.2	10p12.2	rs541079479	22572605	Shu X	32139696
10	p12.2	10p12.2	rs56333866	22581150	Michailidou K	29059683
10	q21.2	10q21.2	rs66964413	62201406	Michailidou K	29059683
10	q21.2	10q21.2	rs35419901	62303692	Michailidou K	29059683
10	q21.2	10q21.2	rs10822013	62492218	Cai Q	21908515
10	q21.2	10q21.2	rs10995190	62518923	Turnbull C	20453838
10	q21.2	10q21.2	rs10995193	62528323	Rashkin SR	32887889
10	q21.2	10q21.2	rs10995201	62540131	Milne RL	29058716
10	q21.2	10q21.2	rs35306388	62719072	Michailidou K	29059683
10	q21.3	10q21.3	rs7074164	62804467	Ferreira M	30988301
10	q21.3	10q21.3	rs61865900	62822722	Michailidou K	29059683
10	q21.3	10q21.3	rs12765365	63089177	Michailidou K	29059683
10	q21.3	10q21.3	rs34044188	63497603	Zhang H	32424353
10	q22.3	10q22.3	rs704010	79081391	Turnbull C	20453838
10	q22.3	10q22.3	rs1250009	79085654	Rashkin SR	32887889
10	q22.3	10q22.3	rs1268974	79092621	Michailidou K	29059683
10	q23.33	10q23.33	rs140936696	93532431	Michailidou K	29059683
10	q25.2	10q25.2	rs7904519	113014168	Michailidou K	23535729
10	q25.2	10q25.2	rs10885405	113017911	Michailidou K	29059683
10	q25.2	10q25.2	rs6585202	113023044	Couch FJ	27117709
10	q25.3	10q25.3	rs7906315	113127459	Michailidou K	29059683
10	q25.3	10q25.3	rs12250948	113368732	Michailidou K	29059683
10	q25.3	10q25.3	rs58742730	113490891	Michailidou K	29059683
10	q26.11	10q26.11, L1	rs2901157	117502854	Shu X	32139696
10	q26.11	10q26.11, L2	rs9421352	119567672	Ferreira M	30988301
10	q26.12	10q26.12	rs748476	121042949	Ferreira M	30988301
10	q26.12	10q26.12	rs11199914	121334387	Michailidou K	23535729
10	q26.12	10q26.12	rs11462858	121334478	Michailidou K	29059683
10	q26.12	10q26.12	rs9421409	121335694	Rashkin SR	32887889
10	q26.13	10q26.13	rs10510097	121568362	Michailidou K	29059683
10	q26.13	10q26.13	rs2981579	121577821	Thomas G	19330030
10	q26.13	10q26.13	rs2912778	121579140	Low SK	31757997
10	q26.13	10q26.13	rs2981578	121580797	Low SK	24143190
10	q26.13	10q26.13	rs35054928	121580918	Michailidou K	29059683
10	q26.13	10q26.13	rs377595512	121581496	Ishigaki K	32514122
10	q26.13	10q26.13	rs2981575	121586602	Gaudet MM	21060860
10	q26.13	10q26.13	rs1219648	121586676	Hunter DJ	17529973
10	q26.13	10q26.13	rs2912774	121589148	Ahsan H	24493630
10	q26.13	10q26.13	rs45631563	121589810	Michailidou K	29059683
10	q26.13	10q26.13	rs2420946	121591810	Gaudet MM	23544012
10	q26.13	10q26.13	rs2981582	121592803	Easton DF	17529967
10	q26.13	10q26.13	rs1696803	121677436	Michailidou K	29059683
10	q26.13	10q26.13	rs12354821	121684227	Rashkin SR	32887889
10	q26.13	10q26.13	rs111605422	121795069	Michailidou K	29059683
10	q26.13	10q26.13	rs7899628	121904429	Michailidou K	29059683
10	q26.13	10q26.13	rs2253762	122041907	Michailidou K	29059683
11	p15.5	11p15.5, L1	rs6597981	803017	Michailidou K	29059683
11	p15.5	11p15.5, L2	rs1973765	1877434	Michailidou K	29059683
11	p15.5	11p15.5, L2	rs4980383	1880867	Couch FJ	27117709
11	p15.5	11p15.5, L2	rs3817198	1887776	Easton DF	17529967
11	p15.5	11p15.5, L2	rs576603	1892909	Rashkin SR	32887889
11	p15.5	11p15.5, L2	rs217727	1995678	Michailidou K	29059683
11	p11.2	11p11.2	rs10838267	44347342	Shu X	32139696
11	q13.1	11q13.1	rs3903072	65815595	Michailidou K	23535729
11	q13.3	11q13.3	rs72932540	69154575	Michailidou K	29059683
11	q13.3	11q13.3	rs537626	69492927	Ahsan H	24493630
11	q13.3	11q13.3	rs614367	69513996	Turnbull C	20453838
11	q13.3	11q13.3	rs661204	69516215	Hu J	32808324
11	q13.3	11q13.3	rs78540526	69516650	Michailidou K	25751625
11	q13.3	11q13.3	rs554219	69516874	Michailidou K	25751625
11	q13.3	11q13.3	rs75915166	69564393	Michailidou K	25751625
11	q13.3	11q13.3	rs34507830	69646918	Michailidou K	29059683
11	q22.3	11q22.3	rs11374964	108474789	Milne RL	29058716
11	q22.3	11q22.3	rs74911261	108486410	Milne RL	29058716
11	q23.3	11q23.3	rs7924772	120362917	Zhang H	32424353
11	q24.3	11q24.3	rs11822830	129591121	Michailidou K	29059683
11	q24.3	11q24.3	rs11820646	129591276	Michailidou K	23535729
12	p13.1	12p13.1	rs12422552	14260997	Michailidou K	23535729
12	p13.1	12p13.1	rs11055888	14265892	Rashkin SR	32887889
12	p11.22	12p11.22	rs1314084	27987344	Ishigaki K	32514122
12	p11.22	12p11.22	rs805583	28000060	Low SK	31757997
12	p11.22	12p11.22	rs10771399	28002147	Michailidou K	23535729
12	p11.22	12p11.22	rs7297051	28021884	Couch FJ	27117709
12	p11.22	12p11.22	chr12:29140260	28987327	Zhang H	32424353
12	q15	12q15	rs78588049	68787128	Shu X	32139696
12	q21.31	12q21.31	rs202049448	84615658	Michailidou K	29059683
12	q22	12q22	rs61938093	95632961	Rashkin SR	32887889
12	q22	12q22	rs17356907	95633983	Michailidou K	23535729
12	q23.2	12q23.2	rs855596	102651741	Shu X	32139696
12	q24.11	12q24.11-q24.12	rs11065822	111162330	Zhang H	32424353
12	q24.12	12q24.11-q24.12	rs10774624	111395984	Ferreira M	30988301
12	q24.21	12q24.21	rs1061657	114670331	Zhang H	32424353
12	q24.21	12q24.21	rs35422	115146011	Ferreira M	30988301
12	q24.21	12q24.21	rs725677	115377060	Rashkin SR	32887889
12	q24.21	12q24.21	rs10744856	115397580	Low SK	31757997
12	q24.21	12q24.21	rs1292011	115398717	Michailidou K	23535729
12	q24.21	12q24.21	rs2647959	115552789	Ferreira M	30988301
12	q24.31	12q24.31	rs206966	120394343	Michailidou K	29059683
12	q24.31	12q24.31	rs2464195	120997672	Zhang H	32424353
13	q13.1	13q13.1	rs11571833	32398489	Milne RL	29058716
13	q14.3	13q14.3	rs9316500	50519978	Shu X	32139696
13	q22.1	13q22.1	rs12870942	73232845	Couch FJ	27117709
13	q22.1	13q22.1	rs6562760	73383544	Couch FJ	27117709
14	q13.3	14q13.3	rs2236007	36663564	Michailidou K	23535729
14	q13.3	14q13.3	rs7149262	36667340	Michailidou K	29059683
14	q13.3	14q13.3	rs848087	36808438	Michailidou K	29059683
14	q24.1	14q24.1	rs2588809	68193711	Michailidou K	23535729
14	q24.1	14q24.1	rs1744947	68214759	Michailidou K	29059683
14	q24.1	14q24.1	rs1314913	68232877	Orr N	23001122
14	q24.1	14q24.1	rs11624333	68513118	Michailidou K	29059683
14	q24.1	14q24.1	rs999737	68567965	Michailidou K	23535729
14	q24.3	14q24.3	rs75004998	77051443	Shu X	32139696
14	q32.11	14q32.11-q32.12	rs941764	91374725	Michailidou K	23535729
14	q32.12	14q32.11-q32.12	rs150658557	91422581	Michailidou K	29059683
14	q32.12	14q32.11-q32.12	rs139530473	91545453	Michailidou K	29059683
14	q32.12	14q32.12	rs11627032	92637727	Michailidou K	25751625
14	q32.33	14q32.33	rs10623258	104745925	Michailidou K	29059683
15	q21.2	15q21.2	rs8027730	49580388	Rashkin SR	32887889
15	q24.1	15q24.1	rs1869959	74854991	Adedokun B	34234117
15	q24.2	15q24.2	rs60381548	75436134	Adedokun B	34234117
15	q24.2	15q24.2	rs8027365	75516399	Shu X	32139696
15	q26.1	15q26.1	rs77554484	90965985	Michailidou K	29059683
15	q26.1	15q26.1	rs2290203	90968837	Cai Q	25038754
15	q26.3	15q26.3	rs181337095	100366889	Adedokun B	34234117
16	p13.3	16p13.3	rs11076805	4056787	Milne RL	29058716
16	q12.1	16q12.1-q12.2	rs4784223	52541995	Ahsan H	24493630
16	q12.1	16q12.1-q12.2	rs3803662	52552429	Easton DF	17529967
16	q12.1	16q12.1-q12.2	rs4784227	52565276	Long J	20585626
16	q12.2	16q12.1-q12.2	rs12922061	52601088	Low SK	24143190
16	q12.2	16q12.1-q12.2	rs3112612	52601252	Fletcher O	21263130
16	q12.2	16q12.2, L1	rs62048402	53769311	Michailidou K	29059683
16	q12.2	16q12.2, L1	rs17817449	53779455	Michailidou K	23535729
16	q12.2	16q12.2, L1	rs62033406	53790314	Rashkin SR	32887889
16	q12.2	16q12.2, L1	rs11075995	53821379	Garcia-Closas M	23535733
16	q12.2	16q12.2, L2	rs28539243	54648152	Michailidou K	29059683
16	q13	16q13	rs2432539	56387075	Michailidou K	29059683
16	q22.2	16q22.2	rs76535198	71858595	Shu X	32139696
16	q23.2	16q23.2	rs11150296	80610766	Rashkin SR	32887889
16	q23.2	16q23.2	rs7500067	80614399	Michailidou K	29059683
16	q23.2	16q23.2	rs13329835	80616908	Michailidou K	23535729
16	q24.2	16q24.2	rs4496150	87051631	Michailidou K	29059683
17	p13.1	17p13.1	rs78378222	7668434	Zhang H	32424353
17	q11.2	17q11.2	rs7223535	30884649	Michailidou K	29059683
17	q11.2	17q11.2	rs62070652	30894259	Rashkin SR	32887889
17	q11.2	17q11.2	rs146699004	30903503	Michailidou K	29059683
17	q21.2	17q21.2-q21.31	rs138672638	42426015	Michailidou K	29059683
17	q21.2	17q21.2-q21.31	rs72826962	42684371	Michailidou K	29059683
17	q21.31	17q21.2-q21.31	rs151329939	42807276	Michailidou K	29059683
17	q21.31	17q21.31	rs4763	45394123	Michailidou K	29059683
17	q21.31	17q21.31	rs2463523	45594371	Rashkin SR	32887889
17	q21.31	17q21.31	rs62061734	45941122	Michailidou K	29059683
17	q21.31	17q21.31	rs2532263	46175102	Michailidou K	29059683
17	q21.31	17q21.31	rs2732699	46277538	Michailidou K	29059683
17	q21.31	17q21.31	rs199498	46788237	Michailidou K	29059683
17	q22	17q22	rs6504950	54979110	Ahmed S	19330027
17	q22	17q22	rs2787486	55132413	Michailidou K	29059683
17	q22	17q22	rs244318	55144007	Ferreira M	30988301
17	q24.3	17q24.3	rs11652463	72408954	Zhang H	32424353
17	q25.3	17q25.3	rs8082452	79797749	Michailidou K	29059683
17	q25.3	17q25.3	rs745570	79807926	Michailidou K	25751625
18	p11.22	18p11.22	rs206435	10354652	Zhang H	32424353
18	q11.2	18q11.2, L1	rs12962334	22897971	Zhang H	32424353
18	q11.2	18q11.2, L2	rs7240205	26576054	Michailidou K	29059683
18	q11.2	18q11.2, L2	rs527616	26757460	Michailidou K	23535729
18	q11.2	18q11.2, L2	rs2307561	26923543	Michailidou K	29059683
18	q11.2	18q11.2, L2	rs1436904	26990703	Michailidou K	23535729
18	q11.2	18q11.2, L2	rs12458099	27025475	Michailidou K	29059683
18	q12.1	18q12.1, L1	rs36194942	27821241	Milne RL	29058716
18	q12.1	18q12.1, L2	rs117618124	32397726	Michailidou K	29059683
18	q12.3	18q12.3	rs6507583	44819625	Michailidou K	25751625
18	q12.3	18q12.3	rs9954058	44831838	Michailidou K	29059683
18	q12.3	18q12.3	rs12455117	45304061	Ishigaki K	32514122
18	q12.3	18q12.3	rs9952980	45308832	Michailidou K	29059683
18	q12.3	18q12.3	rs17743054	45320927	Zhang H	32424353
19	p13.2	19p13.2	rs322144	11313027	Milne RL	29058716
19	p13.13	19p13.13	rs78269692	13047463	Michailidou K	29059683
19	p13.13	19p13.13	rs111730030	13158012	Michailidou K	29059683
19	p13.12	19p13.12	rs2594714	13843757	Michailidou K	29059683
19	p13.11	19p13.11, L1	rs8170	17278895	Antoniou AC	20852631
19	p13.11	19p13.11, L1	rs8100241	17282085	Siddiq A	22976474
19	p13.11	19p13.11, L1	rs56069439	17283116	Couch FJ	27117709
19	p13.11	19p13.11, L1	rs2363956	17283315	Purrington KS	24325915
19	p13.11	19p13.11, L1	rs67397200	17290595	Milne RL	29058716
19	p13.11	19p13.11, L2	rs7258465	18422832	Michailidou K	29059683
19	p13.11	19p13.11, L2	rs4808801	18460331	Michailidou K	23535729
19	p13.11	19p13.11, L2	rs172032	18522945	Michailidou K	29059683
19	p13.11	19p13.11, L3	rs2965183	19434887	Michailidou K	29059683
19	p13.11	19p13.11, L3	rs2304098	19535463	Michailidou K	29059683
19	q12	19q12	rs113701136	29786822	Milne RL	29058716
19	q13.31	19q13.31	rs1685191	43779080	Michailidou K	29059683
19	q13.31	19q13.31	rs3760982	43782361	Michailidou K	23535729
19	q13.31	19q13.31	rs375066	43919418	Michailidou K	29059683
19	q13.32	19q13.32	rs71338792	45679774	Michailidou K	29059683
20	p12.3	20p12.3	rs16991615	5967581	Michailidou K	29059683
20	p12.2	20p12.2	rs141526427	11521971	Zhang H	32424353
20	q11.22	20q11.22	rs2284378	34000289	Siddiq A	22976474
20	q12	20q12	rs6065254	40619625	Zhang H	32424353
20	q13.13	20q13.13	rs6122906	50329374	Michailidou K	29059683
20	q13.2	20q13.2	rs12481286	53671071	Shu X	32139696
20	q13.2	20q13.2	rs13039563	53680310	Zhang H	32424353
21	q11.2	21q11.2-q21.1	rs2822999	14992435	Michailidou K	29059683
21	q21.1	21q11.2-q21.1	rs2823093	15148511	Michailidou K	23535729
21	q21.1	21q11.2-q21.1	rs7282349	15192241	Rashkin SR	32887889
21	q21.1	21q11.2-q21.1	rs2403907	15202135	Michailidou K	29059683
21	q22.12	21q22.12	rs75286142	34726347	Low SK	31757997
21	q22.12	21q22.12	rs16992204	34738904	Low SK	31757997
21	q22.12	21q22.12	rs12483725	34746798	Ishigaki K	32514122
21	q22.3	21q22.3	rs9808759	46360308	Zhang H	32424353
21	q22.3	21q22.3	rs35418111	46436757	Shu X	32139696
22	q11.21	22q11.21	rs34331122	19774906	Shu X	32139696
22	q12.1	22q12.1	rs45589338	27799398	Michailidou K	29059683
22	q12.1	22q12.1	rs62235635	27918624	Michailidou K	29059683
22	q12.1	22q12.1	rs62237573	28156710	Michailidou K	29059683
22	q12.1	22q12.1	rs62237615	28343127	Michailidou K	29059683
22	q12.1	22q12.1	rs62237617	28365160	Hu J	32808324
22	q12.1	22q12.1	rs149936356	28532870	Michailidou K	29059683
22	q12.1	22q12.1	rs62235681	28684743	Michailidou K	29059683
22	q12.1	22q12.1	rs17879961	28725099	Michailidou K	29059683
22	q12.1	22q12.1	rs62235753	28876649	Michailidou K	29059683
22	q12.1	22q12.1	rs13054095	29010231	Michailidou K	29059683
22	q12.1	22q12.1	rs132289	29155884	Michailidou K	29059683
22	q12.2	22q12.2	rs132390	29225488	Michailidou K	23535729
22	q12.2	22q12.2	rs4820803	29273659	Ferreira M	30988301
22	q12.2	22q12.2	rs185004002	29457633	Michailidou K	29059683
22	q12.2	22q12.2	rs183421746	29581329	Michailidou K	29059683
22	q12.2	22q12.2	rs140091	29714557	Michailidou K	29059683
22	q12.2	22q12.2	rs188460188	30051113	Michailidou K	29059683
22	q12.2	22q12.2	rs16988381	30196819	Zhang H	32424353
22	q13.1	22q13.1, L1	rs738321	38172826	Michailidou K	29059683
22	q13.1	22q13.1, L1	rs4820318	38174306	Michailidou K	29059683
22	q13.1	22q13.1, L2	chr22:39359355	38963350	Lilyquist J	29382703
22	q13.1	22q13.1-q13.2	rs12483853	40143521	Michailidou K	29059683
22	q13.1	22q13.1-q13.2	rs6001930	40480230	Michailidou K	23535729
22	q13.1	22q13.1-q13.2	rs66987842	40508704	Michailidou K	29059683
22	q13.2	22q13.1-q13.2	rs5995881	40619879	Rashkin SR	32887889
22	q13.2	22q13.1-q13.2	rs6001982	40623944	Michailidou K	29059683
22	q13.2	22q13.2	rs62237039	40868537	Michailidou K	29059683
22	q13.2	22q13.2	rs141447235	41061455	Michailidou K	29059683
22	q13.2	22q13.2	rs73176670	41323244	Michailidou K	29059683
22	q13.2	22q13.2	rs73161324	41642782	Michailidou K	29059683
22	q13.31	22q13.31	rs28512361	45887417	Michailidou K	29059683

### Sheet: TableS7
Supplementary Table S7. Bonferroni significant gene sets in the enrichment analysis using FUMA
Category	GeneSet	N_genes	N_overlap	p	Bonferroni adjusted P	genes	link
Canonical_Pathways	PID_TRAIL_PATHWAY	28	6	2.39381e-06	0.005264	PIK3R3:DAP3:MAP2K4:CASP8:TNFSF10:MAP3K1	http://www.gsea-msigdb.org/gsea/msigdb/cards/PID_TRAIL_PATHWAY
BioCarta	BIOCARTA_FAS_PATHWAY	30	5	6.23322e-05	0.018014	DFFA:FAF1:MAP2K4:CASP8:MAP3K1	http://www.gsea-msigdb.org/gsea/msigdb/cards/BIOCARTA_FAS_PATHWAY
Wikipathways	Apoptosis	84	9	3.28371e-06	0.00178305	DFFA:IGF2:MAP2K4:BCL2L11:CASP8:TNFSF10:MAP3K1:IRF1:CDKN2A	http://www.wikipathways.org/instance/WP254_r106302
TF_targets	RYTTCCTG_ETS2_B	1109	34	2.70088e-05	0.0164753	NASP:ASH1L:YY1AP1:DAP3:ZC3H11A:MLLT10:FGFR2:EFCAB4A:LSP1:FIBP:FOSL1:DPP3:CCDC91:LSP1:RIN3:IMP3:HDDC3:KANSL1:WNT3:TOM1L1:CALR:LYL1:USHBP1:SSBP4:GATAD2A:KCNN4:RALB:CASP8:TMIE:PTH1R:RASA2:PARP8:KRIT1:TSC22D4:LMX1B	http://www.gsea-msigdb.org/gsea/msigdb/cards/RYTTCCTG_ETS2_B
GO Biological Process	GO_NEGATIVE_REGULATION_OF_BIOSYNTHETIC_PROCESS	1523	47	5.62182e-07	0.00413204	PEX14:MUC1:CLK2:ZBED6:ARID5B:TCF7L2:FGFR2:IGF2:OVOL1:DRAP1:BARX2:TBX3:PAX9:ZFP36L1:ZBTB42:BLM:FTO:CDYL2:MLX:CBX8:KCTD1:CALR:GATAD2A:NDUFA13:INHBB:DLX1:DLX2:TNP1:NRIP1:CHEK2:CBX6:TNRC6B:SREBF2:ZBTB38:AHRR:MIER3:IRF1:HIST1H1B:ZKSCAN3:TRIM27:ZBTB2:ESR1:MEPCE:TSC22D4:ZNF703:ZFPM2:CDKN2A	http://www.gsea-msigdb.org/gsea/msigdb/cards/GO_NEGATIVE_REGULATION_OF_BIOSYNTHETIC_PROCESS
GO Biological Process	GO_NEGATIVE_REGULATION_OF_RNA_BIOSYNTHETIC_PROCESS	1227	40	1.12419e-06	0.00826279	PEX14:MUC1:ZBED6:ARID5B:TCF7L2:FGFR2:IGF2:OVOL1:DRAP1:BARX2:TBX3:PAX9:ZBTB42:CDYL2:MLX:CBX8:KCTD1:CALR:GATAD2A:NDUFA13:DLX1:DLX2:TNP1:NRIP1:CBX6:SREBF2:ZBTB38:AHRR:MIER3:IRF1:HIST1H1B:ZKSCAN3:TRIM27:ZBTB2:ESR1:MEPCE:TSC22D4:ZNF703:ZFPM2:CDKN2A	http://www.gsea-msigdb.org/gsea/msigdb/cards/GO_NEGATIVE_REGULATION_OF_RNA_BIOSYNTHETIC_PROCESS
GO Biological Process	GO_RESPONSE_TO_OXYGEN_CONTAINING_COMPOUND	1571	47	1.33792e-06	0.00983369	AKR1A1:NASP:PIK3R3:GBA:CLK2:HCN3:PKLR:TCF7L2:FGFR2:IGF2:TH:CFL1:FOSL1:TPCN2:ZFP36L1:CSK:BLM:MAP2K4:ATP6V0A1:CRHR1:MAPT:WNT3:STXBP4:CBX8:KLF1:CALR:NDUFA13:GIPR:ADCY3:INHBB:CASP8:RGS19:OPRL1:NRIP1:CHEK2:XBP1:PLA2G6:TNFSF10:TLR6:HCN1:IL13:ESR1:AKAP9:BAIAP2L1:STC1:ZNF703:FBXO32	http://www.gsea-msigdb.org/gsea/msigdb/cards/GO_RESPONSE_TO_OXYGEN_CONTAINING_COMPOUND
GO Biological Process	GO_REGULATION_OF_CELL_CYCLE	1158	38	1.82656e-06	0.0134252	CDKN2C:DCLRE1B:MUC1:YY1AP1:TCF7L2:FGFR2:PIDD:IGF2:OVOL1:MUS81:FOSL1:TBX3:ZFP36L1:BLM:PRC1:CRLF3:TUBG1:TOM1L1:STXBP4:CALR:RAD23A:GADD45GIP1:BABAM1:BCL2L11:TTC28:CHEK2:SGSM3:NEK10:PSMD6:FAM175A:TERT:IRF1:AKAP9:MEPCE:ZNF703:CDKN2A:CDKN2B:TRIM32	http://www.gsea-msigdb.org/gsea/msigdb/cards/GO_REGULATION_OF_CELL_CYCLE
GO Biological Process	GO_POSITIVE_REGULATION_OF_GENE_EXPRESSION	1914	53	2.6523e-06	0.0194944	PIK3R3:FAM46C:SLC50A1:MUC1:ASH1L:MLLT10:ZMIZ1:TCF7L2:FGFR2:IGF2:OVOL1:FOSL1:BARX2:TBX3:PAX9:BLM:TOX3:CRLF3:MLX:STH:WNT3:KLF1:CALR:LYL1:SSBP4:ELL:GRHL1:DLX1:DLX2:TNP1:NRIP1:CHEK2:XBP1:MAFF:TNRC6B:MKL1:SREBF2:ZBTB38:TLR6:TET2:AHRR:TERT:IRF1:IL13:HIST1H1B:ZKSCAN3:HSF2:RMND1:ESR1:HNF4G:ZFPM2:CDKN2B:LMX1B	http://www.gsea-msigdb.org/gsea/msigdb/cards/GO_POSITIVE_REGULATION_OF_GENE_EXPRESSION
GO Biological Process	GO_POSITIVE_REGULATION_OF_BIOSYNTHETIC_PROCESS	1940	53	3.93094e-06	0.0288924	FAF1:MUC1:GBA:ASH1L:MLLT10:ARID5B:ZMIZ1:TCF7L2:FGFR2:IGF2:OVOL1:FOSL1:BARX2:TBX3:PAX9:BLM:TOX3:MAP2K4:CRLF3:MLX:CBX8:KLF1:LYL1:SSBP4:ELL:GRHL1:DLX1:DLX2:NRIP1:CHEK2:XBP1:PLA2G6:MAFF:MKL1:SREBF2:PTH1R:ZBTB38:TLR1:TLR6:TET2:AHRR:TERT:IRF1:HIST1H1B:ZKSCAN3:HSF2:RMND1:ESR1:HNF4G:ZFPM2:CDKN2B:TRIM32:LMX1B	http://www.gsea-msigdb.org/gsea/msigdb/cards/GO_POSITIVE_REGULATION_OF_BIOSYNTHETIC_PROCESS
GO Cellular Component	GO_CHROMOSOME	1051	35	3.48229e-06	0.00348577	APITD1:DFFA:NASP:DCLRE1B:MUC1:ASH1L:YY1AP1:TCF7L2:NSMCE4A:PRIM1:BLM:RCCD1:TUBG1:KANSL1:CBX8:KLF1:SYCE2:ELL:MAU2:GATAD2A:CENPO:TNP1:NRIP1:CHEK2:CBX6:THOC7:ZBTB38:TERT:IRF1:HIST1H2BN:HIST1H1B:ESR1:LRWD1:CDKN2A:SMC2	http://www.gsea-msigdb.org/gsea/msigdb/cards/GO_CHROMOSOME
GO Cellular Component	GO_NUCLEAR_CHROMOSOME	597	23	1.9384e-05	0.0194034	DFFA:NASP:DCLRE1B:MUC1:YY1AP1:TCF7L2:PRIM1:BLM:TUBG1:CBX8:KLF1:SYCE2:GATAD2A:CENPO:TNP1:NRIP1:THOC7:TERT:IRF1:HIST1H1B:ESR1:LRWD1:SMC2	http://www.gsea-msigdb.org/gsea/msigdb/cards/GO_NUCLEAR_CHROMOSOME
GO Molecular Function	GO_DNA_BINDING_TRANSCRIPTION_FACTOR_ACTIVITY	1682	50	7.06227e-07	0.00116174	TOE1:PHTF1:ZNF697:ASH1L:ZC3H11A:ZBED6:MLLT10:ARID5B:TCF7L2:OVOL1:FOSL1:DRAP1:BARX2:TBX3:PAX9:ZFP36L1:ZBTB42:TOX3:ZNF23:MLX:SETBP1:KLF1:LYL1:GATAD2A:ZNF283:ZNF404:ZNF45:GRHL1:DLX1:DLX2:PHF20:XBP1:MAFF:SREBF2:ZBTB38:AHRR:MIER3:IRF1:ZSCAN9:ZKSCAN4:PGBD1:ZKSCAN3:ZSCAN12:HSF2:ZBTB2:ESR1:TSC22D4:HNF4G:ZFPM2:LMX1B	http://www.gsea-msigdb.org/gsea/msigdb/cards/GO_DNA_BINDING_TRANSCRIPTION_FACTOR_ACTIVITY
GO Molecular Function	GO_DOUBLE_STRANDED_DNA_BINDING	946	31	1.77312e-05	0.0291677	APITD1:MUC1:ARID5B:TCF7L2:OVOL1:FOSL1:BARX2:TBX3:PAX9:TOX3:MLX:MAPT:KLF1:LYL1:SSBP4:MAU2:GRHL1:DLX1:DLX2:NRIP1:XBP1:MAFF:SREBF2:IRF1:HIST1H1B:ZKSCAN3:HSF2:ZBTB2:ESR1:HNF4G:LMX1B	http://www.gsea-msigdb.org/gsea/msigdb/cards/GO_DOUBLE_STRANDED_DNA_BINDING
GO Molecular Function	GO_OLIGOPEPTIDE_BINDING	12	4	1.87423e-05	0.0308311	MMACHC:GSTM4:GSTM2:GSTM1	http://www.gsea-msigdb.org/gsea/msigdb/cards/GO_OLIGOPEPTIDE_BINDING
GWAScatalog	Breast cancer	206	85	1.07506e-103	1.95124e-100	PEX14:KLHDC7A:PIK3R3:DCLRE1B:TRIM46:ZC3H11A:MLLT10:ZMIZ1:TCF7L2:FGFR2:PIDD:LSP1:OVOL1:CFL1:SNX32:MUS81:BARX2:PTHLH:NTN4:TBX3:LSP1:PAX9:CCDC88C:RIN3:ADSSL1:PRC1:TOX3:FTO:CDYL2:KANSL1:COX11:SETBP1:BABAM1:ANKLE1:ABHD8:SSBP4:ISYNA1:ELL:GATAD2A:KCNN4:LYPD5:ZNF283:GIPR:GRHL1:ADCY3:BCL2L11:INHBB:DLX1:DLX2:CDCA7:CASP8:ALS2CR12:DIRC3:NRIP1:CHEK2:PLA2G6:APOBEC3A:APOBEC3B:MKL1:NEK10:SLC4A7:VGLL3:CMSS1:FILIP1L:ZBTB38:TNFSF10:HELQ:TET2:AHRR:TERT:MRPS30:MAP3K1:ATG10:HSPA4:RANBP9:CDKAL1:L3MBTL3:CCDC170:ESR1:AKAP9:ARHGEF5:HNF4G:ANXA13:CDKN2A:CDKN2B:LMX1B
GWAScatalog	Body fat distribution (trunk fat ratio)	237	32	6.74979e-22	1.22509e-18	SLC50A1:TRIM46:MUC1:THBS3:MTX1:GBA:FAM189B:SCAMP3:CLK2:HCN3:PKLR:FDPS:RUSC1:ASH1L:MSTO1:YY1AP1:DAP3:SYT11:CCDC91:FTO:TM6SF2:SUGP1:MAU2:GATAD2A:NDUFA13:CENPO:ADCY3:DNAJC27:EFR3B:ZBTB38:RASA2:ESR1
GWAScatalog	Body fat distribution (leg fat ratio)	224	28	2.20281e-18	3.99811e-15	SLC50A1:TRIM46:MUC1:THBS3:MTX1:GBA:FAM189B:SCAMP3:CLK2:HCN3:PKLR:FDPS:RUSC1:ASH1L:MSTO1:YY1AP1:DAP3:SYT11:CCDC91:FTO:TM6SF2:SUGP1:MAU2:GATAD2A:NDUFA13:ZBTB38:RASA2:ESR1
GWAScatalog	Breast cancer (estrogen-receptor negative)	29	13	4.70706e-17	8.54331e-14	PEX14:LSP1:PTHLH:LSP1:TOX3:FTO:BABAM1:ANKLE1:INHBB:TNFSF10:TERT:L3MBTL3:ESR1:ANXA13
GWAScatalog	Crohn's disease	627	41	5.10689e-16	9.26901e-13	MAGI3:PHTF1:DCLRE1B:SLC50A1:TRIM46:MUC1:THBS3:MTX1:GBA:FAM189B:SCAMP3:CLK2:HCN3:PKLR:FDPS:RUSC1:ASH1L:MSTO1:YY1AP1:DAP3:SYT11:ADO:ZMIZ1:ZFP36L1:PTRF:ATP6V0A1:NAGLU:MLX:ADCY3:DNAJC27:EFR3B:NRIP1:NHP2L1:ZBTB38:P4HA2:PDLIM4:SLC22A4:SLC22A5:C5orf56:IRF1:CDKAL1
GWAScatalog	Breast size	76	17	5.37131e-16	9.74894e-13	PEX14:ADO:PTHLH:CCDC91:NTN4:FTO:RALB:INHBB:CHEK2:HSCB:CCDC117:TNRC6B:SGSM3:MKL1:CCDC170:ESR1:ZNF703
GWAScatalog	Inflammatory bowel disease	728	42	1.67787e-14	3.04533e-11	SLC50A1:TRIM46:MUC1:THBS3:MTX1:GBA:FAM189B:SCAMP3:CLK2:HCN3:PKLR:FDPS:RUSC1:ASH1L:MSTO1:YY1AP1:DAP3:SYT11:ADO:ZMIZ1:LSP1:SNX32:FOSL1:LSP1:ZFP36L1:CDYL2:PTRF:ATP6V0A1:NAGLU:ADCY3:DNAJC27:EFR3B:NHP2L1:P4HA2:PDLIM4:SLC22A4:SLC22A5:C5orf56:IRF1:IL13:CDKAL1:CDKN2A:CDKN2B
GWAScatalog	Estimated glomerular filtration rate	515	34	1.45114e-13	2.63382e-10	KLHDC7A:AKR1A1:PIK3R3:TRIM46:MUC1:MTX1:ARID5B:IGF2:TPCN2:R3HDM2:RIN3:PTPN9:MAP2K4:KCTD1:U3:SETBP1:FARSA:CALR:TNP1:RGS19:NRIP1:MAFF:TNRC6B:MKL1:ATXN7:PSMD6:ZBTB38:AHRR:MRPS30:SLC22A4:L3MBTL3:STC1:HNF4G:TRIM32
GWAScatalog	Male-pattern baldness	251	24	2.64516e-13	4.80097e-10	CORT:DFFA:PEX14:FAF1:CDKN2C:ZC3H11A:ZBED6:TCF7L2:PTHLH:ARHGAP27:PLEKHM1:CRHR1:SPPL2C:MAPT:STH:KANSL1:LRRC37A2:ARL17A:NSF:WNT3:SETBP1:CDCA7:ZBTB38:RASA2
GWAScatalog	Mammographic density (dense area)	14	7	3.6754e-10	6.67086e-07	LSP1:TNNT3:LSP1:PLA2G6:TNRC6B:SGSM3:MKL1:ESR1
GWAScatalog	Esophageal squamous cell carcinoma	15	7	6.80684e-10	1.23544e-06	CASP8:ALS2CR12:CHEK2:CCDC117:XBP1:CDKN2A:CDKN2B
GWAScatalog	Bipolar II disorder	18	7	3.24397e-09	5.8878e-06	HAPLN4:TM6SF2:SUGP1:MAU2:GATAD2A:NDUFA13:YJEFN3
GWAScatalog	Handedness (Right-handed vs. non-right-handed)	11	6	3.6063e-09	6.54544e-06	STH:KANSL1:LRRC37A:LRRC37A2:ARL17A:NSF
GWAScatalog	Handedness (Left-handed vs. non-left-handed)	12	6	7.12566e-09	1.29331e-05	STH:KANSL1:LRRC37A:LRRC37A2:ARL17A:NSF
GWAScatalog	Alcohol use disorder (total score)	32	8	1.27701e-08	2.31777e-05	PLEKHM1:CRHR1:SPPL2C:MAPT:STH:KANSL1:NSF:WNT3
GWAScatalog	Type 2 diabetes	470	25	2.2324e-08	4.0518e-05	FAF1:ZMIZ1:TCF7L2:FGFR2:IGF2:TH:TPCN2:BARX2:PRC1:FTO:MLX:TM6SF2:SUGP1:GATAD2A:GIPR:BCL2L11:PTH1R:ATXN7:PSMD6:PARP8:AC022431.2:MAP3K1:CDKAL1:CDKN2A:CDKN2B
GWAScatalog	Prostate cancer	349	21	3.87621e-08	7.03532e-05	PEX14:SLC50A1:TCF7L2:IGF2:TH:HTR3B:PAX9:ZFP36L1:MYO9B:GRHL1:BCL2L11:CDCA7:CASP8:TTC28:CHEK2:TNRC6B:VGLL3:ZBTB38:TET2:TERT:CDKAL1
GWAScatalog	Cancer (pleiotropy)	16	6	5.88332e-08	0.000106782	MTX1:FGFR2:BABAM1:NEK10:TERT:CDKN2B
GWAScatalog	Asthma or allergic disease (pleiotropy)	162	14	9.629e-08	0.000174766	PPP2R1B:ALG9:ALG9:FDXACB1:TLR10:TLR1:TLR6:FAM114A1:P4HA2:PDLIM4:SLC22A4:SLC22A5:C5orf56:IRF1:IL13
GWAScatalog	Lung function (FEV1)	76	10	1.32103e-07	0.000239766	PTHLH:CCDC91:TBX3:RIN3:CRHR1:KANSL1:WNT3:TET2:MAP3K1:ZKSCAN3
GWAScatalog	Idiopathic pulmonary fibrosis	18	6	1.33122e-07	0.000241617	CRHR1:SPPL2C:MAPT:STH:KANSL1:TERT
GWAScatalog	Parkinson's disease	168	14	1.51505e-07	0.000274982	GBA:SYT11:TOX3:HSD17B1:ARHGAP27:PLEKHM1:CRHR1:SPPL2C:MAPT:STH:KANSL1:NSF:WNT3:MRPS30
GWAScatalog	Pulse pressure	671	28	5.00565e-07	0.000908526	AKR1A1:FAF1:CDKN2C:TCF7L2:LSP1:LSP1:RIN3:FTO:CDYL2:HSD17B1:KANSL1:ARL17A:SETBP1:ELL:GATAD2A:GIPR:CYBRD1:TNP1:NRIP1:TNRC6B:SLC4A7:CMSS1:CDKAL1:PGBD1:HSF2:ESR1:CYP51A1:HNF4G:CDKN2B
GWAScatalog	Helicobacter pylori serologic status	7	4	1.40273e-06	0.00254596	TLR10:TLR1:TLR6:FAM114A1
GWAScatalog	Diastolic blood pressure	626	26	1.41581e-06	0.00256969	PIK3R3:ARID5B:ADO:TCF7L2:LSP1:TNNT3:NTN4:TBX3:LSP1:ZFP36L1:CSK:LMAN1L:CPLX3:ULK3:SETBP1:MYO9B:ADCY3:HSCB:TNRC6B:SLC4A7:ATXN7:ZBTB38:SLC22A5:C5orf56:IRF1:HSPA4:ESR1
GWAScatalog	Caffeine consumption	15	5	1.56724e-06	0.00284454	EDC3:CSK:LMAN1L:CPLX3:ULK3
GWAScatalog	Bladder cancer	27	6	1.90372e-06	0.00345525	GSTM1:LSP1:LSP1:CBX6:APOBEC3A:TERT:CDKAL1
GWAScatalog	BRCA1/2-negative high-risk breast cancer	16	5	2.25288e-06	0.00408898	FGFR2:NTN4:TOX3:CCDC170:ESR1
GWAScatalog	Plateletcrit	211	14	2.38017e-06	0.00432001	TESK2:ARID5B:PRIM1:RIN3:MYO9B:MAU2:ALS2CR12:CHEK2:TET2:TERT:IRF1:ZCWPW1:ZFPM2:CDKN2A
GWAScatalog	Allergic sensitization	43	7	2.41464e-06	0.00438258	OVOL1:SNX32:TLR10:TLR1:TLR6:FAM114A1:IL13
GWAScatalog	Reaction time	43	7	2.41464e-06	0.00438258	ARID5B:MAPT:KANSL1:LRRC37A2:ARL17A:NSF:WNT3
GWAScatalog	Systolic blood pressure	775	29	2.76704e-06	0.00502218	ADO:TCF7L2:FGFR2:LSP1:TNNT3:TBX3:LSP1:CSK:CPLX3:ULK3:KANSL1:ARL17A:SETBP1:MYO9B:GIPR:ADCY3:RGS19:NRIP1:TTC28:HSCB:TNRC6B:SLC4A7:ZBTB38:AHRR:TERT:AC022431.2:CDKAL1:ESR1:HNF4G:ZFPM2
GWAScatalog	Breast Cancer in BRCA1 mutation carriers	8	4	2.77372e-06	0.00503431	TCF7L2:ANKLE1:TERT:ESR1
GWAScatalog	Melanoma	44	7	2.83642e-06	0.0051481	FTO:CASP8:PLA2G6:TET2:TERT:CDKAL1:CDKN2A
GWAScatalog	Bipolar I disorder	84	9	3.28371e-06	0.00595993	HAPLN4:TM6SF2:SUGP1:MAU2:GATAD2A:NDUFA13:YJEFN3:MKL1:MCHR1
GWAScatalog	Height	838	30	4.46982e-06	0.00811273	ZMIZ1:BBS1:CCDC91:PAX9:PTPN9:CRLF3:TEFM:ADAP2:MYO9B:GATAD2A:CENPO:ADCY3:DNAJC27:EFR3B:TNP1:CPNE1:PHF20:TNRC6B:ADSL:SGSM3:MKL1:ZBTB38:RASA2:TNFSF10:TET2:P4HA2:PDLIM4:SLC22A5:L3MBTL3:ESR1
GWAScatalog	Chronic myeloid leukemia	9	4	4.93623e-06	0.00895926	ZBTB2:RMND1:CCDC170:ESR1
GWAScatalog	Birth weight	272	15	1.00042e-05	0.0181577	IGF2:SNX32:EFEMP2:CRLF3:NRIP1:KREMEN1:MAFF:NHP2L1:SREBF2:PTH1R:TET2:CDKAL1:L3MBTL3:ESR1:ZFPM2
GWAScatalog	Heel bone mineral density	807	28	1.66492e-05	0.0302184	PEX14:THBS3:ARID5B:TCF7L2:TPCN2:CCDC91:TBX3:FTO:NAGLU:SETBP1:ISYNA1:BCL2L11:CYBRD1:DIRC3:CPNE1:XBP1:KREMEN1:ZBTB38:LINC00886:TET2:HSPA4:TRIM27:L3MBTL3:CCDC170:ESR1:C7orf61:ANXA13:LMX1B
GWAScatalog	Body fat distribution (arm fat ratio)	129	10	1.74241e-05	0.0316247	PNPLA2:CCDC91:FTO:CENPO:ADCY3:DNAJC27:EFR3B:CYBRD1:ZBTB38:RASA2
GWAScatalog	Bone ultrasound measurement (velocity of sound)	13	4	2.67666e-05	0.0485813	CCDC91:SETBP1:CCDC170:ESR1
Chemical_and_Genetic_pertubation	NIKOLSKY_BREAST_CANCER_1Q21_AMPLICON	38	13	3.34506e-15	1.10454e-11	SLC50A1:TRIM46:MUC1:THBS3:MTX1:GBA:FAM189B:SCAMP3:CLK2:HCN3:PKLR:FDPS:RUSC1	http://www.gsea-msigdb.org/gsea/msigdb/cards/NIKOLSKY_BREAST_CANCER_1Q21_AMPLICON
Chemical_and_Genetic_pertubation	BERNARD_PPAPDC1B_TARGETS_DN	56	8	1.27885e-06	0.00422277	GSTM4:ZMIZ1:FGFR2:NSF:GATAD2A:STC1:ZNF703:FBXO32	http://www.gsea-msigdb.org/gsea/msigdb/cards/BERNARD_PPAPDC1B_TARGETS_DN
Chemical_and_Genetic_pertubation	GRAESSMANN_APOPTOSIS_BY_DOXORUBICIN_DN	1715	49	2.83992e-06	0.00937742	PEX14:TOE1:MMACHC:NASP:MAGI3:FDPS:ASH1L:MLLT10:TCF7L2:NSMCE4A:PPP2R1B:CCDC91:RCCD1:FTO:TEFM:ATP6V0A1:MAPT:KANSL1:TOM1L1:CBX8:KCTD1:RAD23A:MRPL34:CDCA7:CPNE1:PHF20:RGS19:NRIP1:TTC28:CHEK2:XBP1:CBX6:TNRC6B:MKL1:SREBF2:ATXN7:TLR6:MAP3K1:ATG10:HSPA4:CDKAL1:ZKSCAN4:ZSCAN12:FLOT1:RMND1:CYP51A1:MEPCE:TSC22D4:STC1	http://www.gsea-msigdb.org/gsea/msigdb/cards/GRAESSMANN_APOPTOSIS_BY_DOXORUBICIN_DN
Chemical_and_Genetic_pertubation	MARSON_BOUND_BY_E2F4_UNSTIMULATED	679	26	6.14744e-06	0.0202989	TOE1:TESK2:MMACHC:NASP:DCLRE1B:FAM189B:SCAMP3:SLC25A22:PIDD:PRIM1:SIVA1:IMP3:BLM:PRC1:MYO9B:CDCA7:CHEK2:HSCB:CMSS1:HELQ:MRPS18C:FAM175A:HIST1H2BN:HIST1H1B:TRIM27:SMC2	http://www.gsea-msigdb.org/gsea/msigdb/cards/MARSON_BOUND_BY_E2F4_UNSTIMULATED
Chemical_and_Genetic_pertubation	MARTENS_TRETINOIN_RESPONSE_DN	793	28	1.21244e-05	0.0400348	TOE1:MMACHC:FAM46C:MTX1:CASC10:ADO:RNH1:PNPLA2:EFEMP2:FOSL1:DRAP1:MAN2C1:TEFM:MLX:AOC2:KLF1:SYCE2:FARSA:CALR:RAD23A:BABAM1:MRPL34:CDCA7:XBP1:MRPS18C:SETD9:RPS23:MEPCE	http://www.gsea-msigdb.org/gsea/msigdb/cards/MARTENS_TRETINOIN_RESPONSE_DN
Curated_gene_sets	NIKOLSKY_BREAST_CANCER_1Q21_AMPLICON	38	13	3.34506e-15	1.84012e-11	SLC50A1:TRIM46:MUC1:THBS3:MTX1:GBA:FAM189B:SCAMP3:CLK2:HCN3:PKLR:FDPS:RUSC1	http://www.gsea-msigdb.org/gsea/msigdb/cards/NIKOLSKY_BREAST_CANCER_1Q21_AMPLICON
Curated_gene_sets	BERNARD_PPAPDC1B_TARGETS_DN	56	8	1.27885e-06	0.00703496	GSTM4:ZMIZ1:FGFR2:NSF:GATAD2A:STC1:ZNF703:FBXO32	http://www.gsea-msigdb.org/gsea/msigdb/cards/BERNARD_PPAPDC1B_TARGETS_DN
Curated_gene_sets	PID_TRAIL_PATHWAY	28	6	2.39381e-06	0.0131684	PIK3R3:DAP3:MAP2K4:CASP8:TNFSF10:MAP3K1	http://www.gsea-msigdb.org/gsea/msigdb/cards/PID_TRAIL_PATHWAY
Curated_gene_sets	GRAESSMANN_APOPTOSIS_BY_DOXORUBICIN_DN	1715	49	2.83992e-06	0.0156224	PEX14:TOE1:MMACHC:NASP:MAGI3:FDPS:ASH1L:MLLT10:TCF7L2:NSMCE4A:PPP2R1B:CCDC91:RCCD1:FTO:TEFM:ATP6V0A1:MAPT:KANSL1:TOM1L1:CBX8:KCTD1:RAD23A:MRPL34:CDCA7:CPNE1:PHF20:RGS19:NRIP1:TTC28:CHEK2:XBP1:CBX6:TNRC6B:MKL1:SREBF2:ATXN7:TLR6:MAP3K1:ATG10:HSPA4:CDKAL1:ZKSCAN4:ZSCAN12:FLOT1:RMND1:CYP51A1:MEPCE:TSC22D4:STC1	http://www.gsea-msigdb.org/gsea/msigdb/cards/GRAESSMANN_APOPTOSIS_BY_DOXORUBICIN_DN
Curated_gene_sets	MARSON_BOUND_BY_E2F4_UNSTIMULATED	679	26	6.14744e-06	0.0338171	TOE1:TESK2:MMACHC:NASP:DCLRE1B:FAM189B:SCAMP3:SLC25A22:PIDD:PRIM1:SIVA1:IMP3:BLM:PRC1:MYO9B:CDCA7:CHEK2:HSCB:CMSS1:HELQ:MRPS18C:FAM175A:HIST1H2BN:HIST1H1B:TRIM27:SMC2	http://www.gsea-msigdb.org/gsea/msigdb/cards/MARSON_BOUND_BY_E2F4_UNSTIMULATED
Immunologic_signatures	GSE23568_ID3_TRANSDUCED_VS_ID3_KO_CD8_TCELL_UP	200	13	6.82685e-06	0.0332604	FAM46C:FAM189B:FDPS:CTSD:MLX:ABHD8:ISYNA1:KCNN4:CBX6:PDLIM4:RANBP9:MEPCE:LRWD1	http://www.gsea-msigdb.org/gsea/msigdb/cards/GSE23568_ID3_TRANSDUCED_VS_ID3_KO_CD8_TCELL_UP
Cancer_gene_neighborhoods	MORF_TNFRSF25	262	13	0.000113947	0.0486555	MMACHC:FOSL1:HSPB2:BARX2:PAX9:CRHR1:MYO9B:ADCY3:TNP1:PTH1R:IL13:ZKSCAN3:ESR1	http://www.gsea-msigdb.org/gsea/msigdb/cards/MORF_TNFRSF25

### Sheet: Fig_S1
Supplementary Figure S1. Manhanttan plots of joint TWAS and GWAS

### Sheet: Fig_S2
Supplementary Figure S2. Scatter plot of Z scores from tissue-specific TWAS in BCAC and UKB datasets

### Sheet: Fig_S3
Supplementary Figure S3. Differential analysis of expression of the joint TWAS-identified genes in GTEx v8 shows tissue specificity
Significantly enriched differrentially expressed gene sets (Bonferoni adjusted p < 0.05) are highlighted in red.
